# Loss of contractile arteriolar smooth muscle cells and their *GLP1R* expression in human diabetic kidney disease

**DOI:** 10.64898/2026.11.18.26368399

**Authors:** Shaun G. Hong, Myeongseop Kim, Donggun Kim, Hyunah Ku, Ara Ko, Jae-Ik Oh, Jinsun Lee, Min Woo Kang, Youmin Shin, Jeong Ho Joo, Jeong Seok Lee, Hajeong Lee, Seung Seok Han, Yaerim Kim, Jinkyung Kwon, Jeonghwan Lee, Jung Pyo Lee, Ji In Park, Jung Tak Park, Jung Nam An, Kyung-Chul Moon, Hyun Je Kim, Young-Gon Kim, Sehoon Park, Dong Ki Kim, KORNERSTONE investigators

## Abstract

Glucagon-like peptide-1 (GLP-1) receptor agonists slow kidney disease progression in type 2 diabetes, and in the human kidney the receptor is localized mainly to arteriolar smooth muscle. Whether these cells and their receptor are preserved in diabetic kidney disease (DKD) is unknown. We combined single-cell-level spatial transcriptomics of 5,101 genes with registered periodic acid–Schiff histology in kidney biopsies from 28 people with DKD, 102 with other glomerular diseases and 24 living donors, and measured 2,531 arterioles and small arteries. Arteriolar walls in DKD contained about 20% fewer smooth muscle cells than those in other glomerular diseases, and the loss fell on cells without matrix gene expression. Transcripts of *GLP1R*, which encodes the receptor, were detected in 0.48% of the remaining smooth muscle cells in DKD, compared with 1.21% in other glomerular diseases and 1.75% in donors. The glutamate receptor gene *GRIA2*and the smooth muscle regulator *PRDM6* were also lower, whereas contractile genes were unchanged, a pattern not seen in the other diseases. In an independent single-nucleus atlas, smooth muscle *GLP1R* was lower in DKD than in reference kidneys, and smooth muscle content fell with arteriolar hyalinosis grade. In human DKD, arterioles lose contractile smooth muscle cells, and fewer of the remaining cells carry transcripts for the receptor targeted by GLP-1 receptor agonists at the disease stage in which these drugs are used.

**One Sentence Summary:** In human diabetic kidney disease, kidney arterioles lose contractile smooth muscle cells, and fewer of the remaining cells express the GLP-1 receptor.

## Supplementary material for "Loss of contractile arteriolar smooth muscle cells and their *GLP1R* expression in human diabetic kidney disease": Data file S1. Arteriole-level and gene-level summary data underlying the figures and tables.

### Sheet: Contents
Loss of contractile arteriolar smooth muscle cells and their GLP1R expression in human diabetic kidney disease
Data file S1
Worksheet	Contents
Table 1	Characteristics of the participants
Table 2	Arteriolar wall cells and GLP1R in DKD
Table 3	Selective mural-gene changes in diabetic arteriolar walls
Table S1	Smooth muscle cellularity under alternative specifications
Table S2	Gene-set enrichment, immediate-early responses and wall-lineage matrix scores
Table S3	Participant wall smooth muscle cell and GLP1R count distributions
Table S4	GLP1R sensitivity and assay background
Table S5	Clinical covariate sensitivity of the five altered mural genes
Table S6	KPMP source population and access
Participants	Arteriolar measurements
Representative fields	Representative fields
KPMP counts	KPMP participant nucleus counts
External sources	KPMP data source and reference definitions
GLP1R models	GLP1R sensitivity estimates
Wall models	Wall sensitivity estimates
Gene effects by diagnosis	Diagnosis-specific expression effects
Clinical covariates	Clinical covariate and complete-case effects
KPMP genes	KPMP mural-gene effects
Smooth muscle co-expression	Contractile and matrix transcripts in arteriolar smooth muscle
Wall matrix and smooth muscle	Smooth muscle density and PAS-dense acellular wall fraction
Matrix score by wall lineage	Matrix scores in arteriolar wall lineages
DKD, diabetic kidney disease; GLP-1, glucagon-like peptide-1; PAS, periodic acid–Schiff; KPMP, Kidney Precision Medicine Project; CI, confidence interval. Confidence intervals are 95%. Missing measurements and unavailable estimates are blank or shown as an em dash.

### Sheet: Table 1
Characteristics of the participants
Characteristic	DKD	Living donors	IgAN	MCD	MN	FSGS
Participants, n	28	24	60	25	13	4
Age, years	51.3 (38.4–59.8)	55.0 (50.0–58.2)	39.6 (33.8–50.1)	41.8 (31.4–57.0)	59.7 (53.0–65.3)	31.9 (20.3–44.9)
Female, n (%)	8 (28.6)	17 (70.8)	30 (50.0)	9 (36.0)	4 (30.8)	4 (100.0)
eGFR, mL/min/1.73 m²	54.1 (39.6–84.2)	102.9 (98.8–106.0)	93.2 (79.2–111.7)	103.5 (81.2–115.5)	102.9 (97.2–106.3)	78.9 (48.1–114.0)
UPCR, g/g	3.99 (3.04–8.21); n = 27	0.05 (0.03–0.06)	0.86 (0.49–1.19)	8.55 (5.80–11.63)	4.78 (4.07–7.07)	4.35 (1.73–8.10)
Hypertension, n/N (%)	18/24 (75.0)	3/24 (12.5)	21/60 (35.0)	2/12 (16.7)	4/10 (40.0)	—
Diabetes, n/N (%)	24/24 (100.0)	0/24 (0.0)	0/60 (0.0)	0/12 (0.0)	2/10 (20.0)	—
Systolic blood pressure, mmHg	123.0 (110.5–134.5); n = 23	—	113.0 (104.8–123.0)	119.0 (113.0–123.0); n = 11	118.5 (107.5–124.5); n = 10	—
Body mass index, kg/m²	23.8 (22.0–26.8); n = 23	24.1 (22.2–25.5)	23.6 (21.8–25.6)	24.7 (23.3–25.9); n = 11	25.7 (22.2–26.8); n = 10	—
Pre-biopsy RAS inhibitor, n/N (%)	15/23 (65.2)	—	26/60 (43.3)	4/11 (36.4)	6/10 (60.0)	—
Arterioles per participant	11 (7–24)	17 (11–21)	17 (10–32)	10 (5–16)	10 (7–15)	16 (14–18)
Values are median (interquartile range) or counts and percentages; observed sample sizes are given where incomplete. Donor characteristics come from donor records and the pre-donation evaluation; donor eGFR was calculated from pre-donation creatinine with the 2021 CKD-EPI equation, and donor UPCR was measured a median of 98 days before donation. Urine dipstick albumin within 22 days before donation was negative in 22 donors and trace in 2. Hypertension and diabetes are shown as number with the condition / number with a recorded history (percentage). Arteriole counts per participant describe the 144 participants with eligible profiles. One primary section represents each participant. DKD, diabetic kidney disease; IgAN, IgA nephropathy; MCD, minimal change disease; MN, membranous nephropathy; FSGS, focal segmental glomerulosclerosis; eGFR, estimated glomerular filtration rate; UPCR, urine protein-to-creatinine ratio; RAS, renin–angiotensin system. A dash denotes an unavailable measurement; FSGS hypertension and diabetes histories and donor systolic blood pressure and medication use were not recorded. RAS inhibitor use is given among participants with pre-biopsy medication records (DKD 23 of 28, IgAN 60 of 60, MCD 11 of 25, MN 10 of 13).

### Sheet: Table 2
Arteriolar wall cells and GLP1R in DKD
Measurement	Basic effect (95% CI)	q	Adjusted effect (95% CI)	q
Smooth muscle cells per mm² of wall	−1,941 (−2,544 to −1,338)	9.99e-10	−1,413 (−2,022 to −804)	1.25e-05
Smooth muscle cells per 100 μm of perimeter	−1.35 (−1.98 to −0.72)	3.74e-05	−0.92 (−1.57 to −0.26)	0.008
All nuclei in the wall per mm²	−2,679 (−3,357 to −2,001)	6.66e-14	−2,261 (−2,948 to −1,575)	7.49e-10
ACTA2-positive cells per mm²	−2,058 (−3,017 to −1,100)	3.74e-05	−1,091 (−2,041 to −141)	0.028
GLP1R-positive smooth muscle cells (rate ratio)	0.33 (0.17 to 0.66)	0.01	0.36 (0.18 to 0.69)	0.011
GLP1R-positive cells per arteriole (rate ratio)	0.34 (0.14 to 0.81)	0.023	0.34 (0.13 to 0.88)	0.038
Arteriolar smooth muscle GLP1R expression (ratio)	0.54 (0.39 to 0.74)	0.007	0.55 (0.40 to 0.77)	0.008
Diabetic kidney disease versus other glomerular diseases. Differences are absolute for cellularity and ratios for detection, positive cells per arteriole and expression. Basic estimates include diagnosis and, for profile measurements, caliber; adjusted estimates add age, sex and batch. The comparator is the mean of the other glomerular diseases, weighted by the number of participants. All nuclei and ACTA2-positive cells are counted irrespective of lineage annotation. q values are Benjamini–Hochberg values across seven cellularity tests within each model (the four cellularity rows, non-smooth-muscle wall cells (Fig. 2d) and the two donor rows of table S1) and across the GLP1R analyses (table S4). There were 2,531 arterioles in 144 participants and 29,594 arteriolar smooth muscle cells. Donor comparisons are in tables S1 and S4.

### Sheet: Table 3
Selective mural-gene changes in diabetic arteriolar walls
Gene	Comparison	Basic log2 FC (95% CI)	Adjusted log2 FC (95% CI)
GLP1R	vs other glomerular diseases	−0.90 (−1.36 to −0.44) q = 0.007	−0.86 (−1.34 to −0.39) q = 0.024
GRIA2	vs other glomerular diseases	−1.12 (−1.54 to −0.69) q = 4.58 × 10⁻⁵	−1.08 (−1.54 to −0.63) q = 4.86 × 10⁻⁴
PRDM6	vs other glomerular diseases	−0.79 (−1.22 to −0.36) q = 0.015	−0.71 (−1.17 to −0.25) q = 0.063
REN	vs other glomerular diseases	−1.23 (−1.98 to −0.48) q = 0.031	−1.14 (−1.92 to −0.36) q = 0.081
P2RX1	vs other glomerular diseases	0.69 (0.27 to 1.10) q = 0.031	0.56 (0.12 to 1.00) q = 0.199
ACTA2	vs other glomerular diseases	−0.01 (−0.38 to 0.36) q = 0.998	0.34 (−0.04 to 0.72) q = 0.314
Participant wall-cell pseudobulk (nuclear transcripts, 144 participants); log2 fold change. q values control the false discovery rate within the 118 mural-maximal genes for DKD versus other glomerular diseases, separately by model. ACTA2 is shown as a reference. Adjusted models add age, sex and batch. Effects against donors, each individual diagnosis and 48 vasoregulatory receptor genes are in data file S1.

### Sheet: Table S1
Smooth muscle cellularity under alternative specifications
Analysis	n (DKD)	Basic difference (95% CI)	q	Adjusted difference (95% CI)	q
Batch 1 only	95 (24)	−1,388 (−2,078 to −698)	0.000136	−1,191 (−1,848 to −534)	0.000756
+ eGFR and log UPCR	120 (27)	−1,338 (−2,061 to −616)	0.000415	−1,051 (−1,772 to −330)	0.006
+ hypertension	101 (24)	−1,719 (−2,467 to −970)	1.35e-05	−1,316 (−2,088 to −545)	0.001
+ global glomerulosclerosis	86 (23)	−1,890 (−2,577 to −1,203)	2.4e-07	−1,418 (−2,117 to −719)	0.000203
+ recorded hyalinosis	86 (20)	−1,416 (−2,531 to −302)	0.014	−855 (−1,974 to 265)	0.152
+ PAS matrix fraction	144 (28)	−1,918 (−2,547 to −1,290)	9.67e-09	−1,217 (−1,836 to −599)	0.000294
Same-slide comparators	28 slides	−1,476 (−2,327 to −624)	—	—	—
Thick-walled profiles with 0–2 smooth muscle cells added	144 (28)	−2,440 (−3,142 to −1,737)	1.47e-10	−1,853 (−2,567 to −1,139)	5.29e-06
Smooth muscle cells per mm² of wall, vs donors	144 (28)	−1,837 (−2,619 to −1,054)	9.77e-06	−1,969 (−2,739 to −1,199)	1.89e-06
Smooth muscle cells per 100 μm of perimeter, vs donors	144 (28)	−1.48 (−2.30 to −0.66)	0.000451	−1.48 (−2.31 to −0.66)	0.000764
PAS-dense matrix fraction, per 10 percentage points	Arterioles	Participants	Difference (95% CI), cells/mm²	P
All arterioles	2531	144	−793 (−934 to −653)	2.27e-28
DKD arterioles only	417	28	−579 (−860 to −297)	5.58e-05
Difference in smooth muscle cells per mm² of wall, DKD minus other glomerular diseases, from linear mixed models with diagnosis, caliber and a participant random intercept, unless stated otherwise. n is participants, with participants with DKD in parentheses. Adjusted models add age, sex and batch. Hypertension and recorded pathology rows use participants with available records; hyalinosis was recorded by the pathologist on the case report form. The PAS matrix fraction is the PAS-dense acellular fraction of the wall. The lower block reports the matrix-fraction slope from caliber-adjusted linear mixed models with a participant random intercept, without diagnosis in the pooled model; its P values are unadjusted. The same-slide row compares diabetic walls with other-glomerular-disease walls on the 28 slides that each carried one diabetic section (design-based; P = 0.001; lower on 22 of 28 slides) and has no adjusted model or multiplicity-adjusted q value. Added thick-walled profiles passed the same anatomical exclusions, had endothelial support and a wall at least as thick as the donor median for the same caliber. Donor rows use the indicated units. q values are Benjamini–Hochberg values across the complete cellularity sensitivity family within each model, which is reported in full in data file S1. The donor rows use the seven tests of Table 2.

### Sheet: Table S2
Gene-set enrichment, immediate-early responses and wall-lineage matrix scores
GO identifier	Gene set	Genes	NES, no yield adjustment	q	NES, yield-adjusted	q
GO:0005201	extracellular matrix structural constituent	70	2.25	0.001	2.44	0.032
GO:0071559	response to transforming growth factor beta	85	1.51	0.107	2	0.034
Compartment	Signature	Comparison	n	Basic difference (95% CI)	q	Adjusted difference (95% CI)	q
Arteriolar smooth muscle	IEG	DKD vs donors	144	−1.95 (−2.16 to −1.74)	1.27e-38	−1.90 (−2.12 to −1.68)	1.14e-34
Arteriolar smooth muscle	IEG	DKD vs other glomerular diseases	144	0.07 (−0.07 to 0.21)	0.405	−0.02 (−0.16 to 0.12)	0.742
Arteriolar smooth muscle	GC	DKD vs donors	144	−1.85 (−2.17 to −1.52)	1.28e-20	−1.88 (−2.23 to −1.53)	4.11e-19
Arteriolar smooth muscle	GC	DKD vs other glomerular diseases	144	0.05 (−0.27 to 0.36)	0.773	0.09 (−0.24 to 0.41)	0.742
Matrix score by wall lineage	Participants (DKD)	Difference (95% CI)	P
Smooth muscle	143 (28)	0.64 (0.36 to 0.91)	1.41e-05
Fibroblasts	72 (13)	0.17 (−0.45 to 0.79)	0.592
Endothelium	136 (27)	−0.06 (−0.27 to 0.16)	0.614
DKD versus other glomerular diseases, basic participant-pseudobulk model. NES, normalized enrichment score; q values use the complete measured GO biological-process and molecular-function family. The adjusted ranking includes transcript yield. The gene universe contains 5,094 measured genes. Both sets pass the complete GO-family FDR threshold after yield adjustment. Score differences (95% CI) in mean gene-standardized log2 CPM. Immediate-early genes (IEG): FOS, EGR2, EGR3, ATF3, NR4A1. Glucocorticoid-response genes (GC): PER1, ZBTB16. Each compartment is standardized across its participants. Basic participant-level HC3 models contain diagnosis; adjusted models add age, sex and batch. Other glomerular diseases are weighted by participant frequency. Benjamini–Hochberg correction is over both signatures and the two DKD contrasts within compartment, core-set definition and model. The complete spatial cohort has 154 participants and the eligible wall population 144. Donor procurement conditions differ from indication biopsy conditions; donor contrasts are descriptive. Matrix scores use the four matrix genes and at least ten cells per lineage per participant. The smooth muscle estimate here (0.64; 143 participants) uses this threshold, whereas the main-text estimate (0.61; 144 participants) includes every participant with eligible arteriolar smooth muscle. The lineage-score P values are unadjusted.

### Sheet: Table S3
Participant wall smooth muscle cell and GLP1R count distributions
Diagnosis	n	Wall SMCs	Nuclear transcripts	Positive wall cells
Living donors	23	218 (132–303) Total 5,078	4 (0–6) Total 99	4 (0–6) Total 89
Diabetic kidney disease	28	126 (70–203) Total 4,145	0 (0–1) Total 20	0 (0–1) Total 20
IgA nephropathy	55	221 (130–338) Total 13,972	2 (0–2) Total 177	2 (0–2) Total 161
Minimal change disease	22	100 (34–316) Total 3,909	2 (0–4) Total 68	2 (0–4) Total 60
Membranous nephropathy	12	106 (77–178) Total 1,444	1 (0–1) Total 17	1 (0–1) Total 17
Focal segmental glomerulosclerosis	4	218 (152–328) Total 1,046	2 (2–3) Total 9	2 (2–3) Total 9
Median (interquartile range) per participant and absolute total. Nuclear transcripts with quality score at least 20; eligible arteriolar smooth muscle cells; SMC, smooth muscle cell. Matched reference detection was 3,386/1,214,906 proximal-tubule cells and 1,104/589,600 endothelial cells. Wall detection was 356/29,594 cells.

### Sheet: Table S4
GLP1R sensitivity and assay background
Analysis	Estimate (95% CI)	P	q
Cell mixed model, basic	0.33 (0.17 to 0.66)	0.002	0.01
Cell mixed model, adjusted for age, sex and batch	0.36 (0.18 to 0.69)	0.002	0.011
Cell mixed model, adjusted for age, sex, batch, eGFR and hypertension (101 participants)	0.36 (0.15 to 0.85)	0.02	0.029
Participant beta-binomial, basic	0.41 (0.21 to 0.78)	0.006	0.015
Participant beta-binomial, adjusted	0.40 (0.20 to 0.77)	0.007	0.015
Background-aware model, intergenic probes, adjusted	0.32 (0.15 to 0.70)	0.004	0.013
Cell mixed model, Batch 1 only, adjusted	0.28 (0.13 to 0.60)	0.001	0.009
Cell mixed model, largest caliber only, adjusted	0.35 (0.18 to 0.71)	0.003	0.012
Hypertension without diabetes (28 DKD, 23 comparators), adjusted	0.34 (0.13 to 0.91)	0.031	0.042
GLP1R-positive smooth muscle cells, rate ratio, vs donors	Basic 0.30 (0.14 to 0.66); adjusted 0.25 (0.11 to 0.53)	0.003 / 3.82 × 10⁻⁴	0.003 / 8.68 × 10⁻⁴
GLP1R-positive cells per arteriole, rate ratio, vs donors	Basic 0.19 (0.08 to 0.47); adjusted 0.12 (0.05 to 0.33)	2.52 × 10⁻⁴ / 2.40 × 10⁻⁵	8.20 × 10⁻⁴ / 4.75 × 10⁻⁴
Arteriolar smooth muscle GLP1R expression, ratio, vs donors	Basic 0.48 (0.32 to 0.72); adjusted 0.42 (0.28 to 0.64)	3.73 × 10⁻⁴ / 4.42 × 10⁻⁵	8.68 × 10⁻⁴ / 4.75 × 10⁻⁴
Without PAS: vessel profiles defined from Xenium cells	Basic 0.62 (0.46 to 0.85); adjusted 0.62 (0.45 to 0.87)	0.003 / 0.006	0.030 / 0.055
Without PAS: all mural cells	Basic 0.55 (0.34 to 0.88); adjusted 0.47 (0.30 to 0.73)	0.013 / 0.001	0.092 / 0.013
Background	Group	n	Observed, %	Expected, %	Excess, pp (95% CI)	Observed/expected (95% CI)	Above background
Negative-control probes	Donors	23	1.75	0.004	1.75 (1.20 to 2.34)	473.1 (289.7 to 680.2)	16/23
Negative-control probes	Other glomerular diseases	93	1.21	0.004	1.21 (0.86 to 1.62)	306.9 (221.4 to 409.5)	65/93
Negative-control probes	DKD	28	0.48	0.004	0.48 (0.16 to 0.93)	119.9 (41.8 to 225.8)	10/28
Intergenic probes	Donors	23	1.75	0.103	1.65 (1.06 to 2.23)	17.0 (10.4 to 24.2)	13/23
Intergenic probes	Other glomerular diseases	93	1.21	0.108	1.10 (0.76 to 1.49)	11.2 (8.1 to 14.9)	47/93
Intergenic probes	DKD	28	0.48	0.107	0.38 (0.05 to 0.85)	4.5 (1.5 to 8.7)	2/28
Diabetic kidney disease versus other glomerular diseases unless donors are indicated. Cell mixed-model rows are ratios of positive-cell intensity (complementary log–log link with a nuclear-transcript offset); beta-binomial rows are odds ratios; rows without PAS are pseudobulk expression ratios, obtained by exponentiating log2 fold changes. Basic models include diagnosis; adjusted models add age, sex and batch. The eGFR and hypertension model uses the 101 participants with hypertension records, and the largest-caliber model uses profiles with an outer diameter above 35.74 μm (142 participants). Downsampling comparator walls to the wall-cell numbers of DKD (2,000 replicates) gave beta-binomial odds ratios of 0.30 to 0.42. Paired rows list basic and adjusted estimates, P and q values in that order. Samples without PAS comprise 151 participants for Xenium-defined profiles and 154 for all mural cells. q values are Benjamini–Hochberg values across the complete GLP1R sensitivity family, which is reported in full in data file S1; rows without PAS use whole-panel q values across all estimable genes and both contrasts within each model. Donor comparisons are descriptive. Nuclear, cell-assigned transcripts with quality score at least 20. Percentages use arteriolar smooth muscle cells within each group: 5,078 donor, 20,371 other-glomerular-disease and 4,145 DKD cells. Expected positivity is participant-specific and converted to the three-codeword GLP1R target equivalent; wall-scaled rates incorporate the observed wall/reference control ratio. Excess positivity is observed minus expected, in percentage points; negative estimates are retained. Intervals use 5,000 diagnosis-stratified participant resamples. Above background denotes an upper-tail Poisson P ≤ 0.05 for the participant’s positive-cell count. Other glomerular diseases are pooled for these descriptive fractions; model contrasts use diagnosis-frequency weights. Donor comparisons are descriptive.

### Sheet: Table S5
Clinical covariate sensitivity of the five altered mural genes
Analysis	n	GLP1R	GRIA2	PRDM6	REN	P2RX1
Age, sex and batch (disease participants)	121	−0.90 (−1.37 to −0.43) q = 0.087	−1.08 (−1.53 to −0.63) q = 0.006	−0.65 (−1.11 to −0.20) q = 0.453	−1.13 (−1.84 to −0.42) q = 0.318	0.57 (0.12 to 1.01) q = 0.584
+ eGFR	121	−0.89 (−1.41 to −0.36) q = 0.417	−1.01 (−1.51 to −0.50) q = 0.222	−0.68 (−1.20 to −0.17) q = 0.881	−1.39 (−2.18 to −0.60) q = 0.305	0.66 (0.15 to 1.16) q = 0.881
+ hypertension	101	−0.83 (−1.36 to −0.29) q = 0.425	−0.88 (−1.40 to −0.36) q = 0.236	−0.33 (−0.86 to 0.19) q = 0.996	−1.23 (−1.96 to −0.49) q = 0.256	0.94 (0.44 to 1.44) q = 0.112
+ systolic blood pressure	99	−0.89 (−1.40 to −0.38) q = 0.182	−1.04 (−1.54 to −0.54) q = 0.056	−0.57 (−1.07 to −0.07) q = 0.821	−0.85 (−1.57 to −0.13) q = 0.741	0.79 (0.31 to 1.27) q = 0.289
+ BMI	99	−0.88 (−1.38 to −0.37) q = 0.186	−1.00 (−1.49 to −0.50) q = 0.060	−0.43 (−0.92 to 0.07) q = 0.991	−0.86 (−1.58 to −0.15) q = 0.779	0.82 (0.35 to 1.30) q = 0.183
+ pre-biopsy RAS inhibitor	99	−0.80 (−1.28 to −0.31) q = 0.539	−0.86 (−1.32 to −0.40) q = 0.157	−0.42 (−0.89 to 0.05) q = 0.971	−1.24 (−1.94 to −0.54) q = 0.298	0.91 (0.47 to 1.36) q = 0.086
Two non-DKD participants with diabetes excluded	119	−0.95 (−1.43 to −0.47) q = 0.061	−1.09 (−1.54 to −0.63) q = 0.007	−0.66 (−1.12 to −0.19) q = 0.494	−1.19 (−1.96 to −0.41) q = 0.417	0.57 (0.12 to 1.02) q = 0.588
DKD minus the participant-frequency-weighted mean of other glomerular diseases, as log2 fold change (95% CI). All estimates except the RAS inhibitor row include age, sex and batch; that row adds pre-biopsy renin–angiotensin system inhibitor use to the basic model (diagnosis only) in the 99 disease participants with medication records and expression data. The base estimates from the corresponding complete cases are given below. eGFR is per 10 mL/min/1.73 m², systolic blood pressure (SBP) per 10 mmHg and body mass index (BMI) per kg/m². For +eGFR, +hypertension, +systolic blood pressure and +BMI, the corresponding complete-case base estimates for GLP1R/GRIA2/PRDM6/REN/P2RX1 were respectively −0.90/−1.08/−0.65/−1.13/0.57 (n=121); −0.88/−1.02/−0.47/−0.90/0.85 (n=101); and −0.86/−0.99/−0.43/−0.87/0.82 (n=99 for both SBP and BMI). Without the drug term, the basic model in the same 99 participants gave −0.81/−0.98/−0.51/−1.12/0.93. Whole-panel q values apply within each comparison and subset. Data file S1 retains complete-case intervals and q values.

### Sheet: Table S6
KPMP source population and access
Item	KPMP single-nucleus atlas
Source	Kidney Precision Medicine Project single-nucleus RNA-sequencing atlas [23]
Access route	KPMP data portal (https://atlas.kpmp.org/); public download, no approval required for public files
Reference-kidney definition	Reference tissue from living-donor, tumour-nephrectomy and deceased-donor sources; the reference type was retained for each sample
Comparison	Diabetic kidney disease versus reference kidneys; vascular smooth muscle (subclass VSMC), participant-level pseudobulk
Participants	15 with DKD and 22 reference participants, each with at least ten smooth muscle nuclei
Smooth muscle nuclei	622 in DKD and 892 in reference kidneys; GLP1R-positive, 5 and 42
Arteriolar hyalinosis sample	62 participants with a hyalinosis grade and known sex: 35 with DKD and 27 with other diagnoses
Gene-level estimates for the five altered mural genes are shown with their 95% CIs in Fig. 5a, and the 115-gene comparison with this study in fig. S4. Participant-level nucleus and positive-nucleus counts are given in the KPMP counts worksheet of data file S1.

### Sheet: Participants
Arteriolar measurements
Diagnosis	Batch	Eligible arterioles (n)	Mean SMC density (cells/mm² wall)	Mean SMC count / 100 µm perimeter	Mean wall thickness (µm)	Wall SMC denominator (n)	Nuclear GLP1R-positive wall SMCs (n)	Nuclear GLP1R wall transcripts (n)
DKD	Batch1	8	7648.68	5.71453	13.2888	93	0	0
DKD	Batch1	13	6874.01	6.05394	14.8635	220	0	0
DKD	Batch1	15	7637.12	4.90841	10.0442	168	0	0
DKD	Batch1	8	8837.53	8.05009	12.9625	147	1	1
DKD	Batch1	4	7091.77	5.27327	11.767	69	0	0
DKD	Batch1	12	6947.82	4.44693	10.025	77	0	0
DKD	Batch1	32	7730.3	4.63396	10.3775	253	1	1
DKD	Batch1	3	4375.72	5.34098	22.0207	41	0	0
DKD	Batch1	7	8358	6.75456	14.2151	89	5	5
DKD	Batch1	6	6509.93	4.23681	10.5197	40	1	1
DKD	Batch1	18	7503.75	4.97071	11.0189	158	0	0
DKD	Batch1	6	6741.33	5.79101	13.4407	94	1	1
DKD	Batch1	29	8633.92	4.97999	8.03192	186	0	0
DKD	Batch1	31	8641.64	4.813	9.17558	196	1	1
DKD	Batch1	4	8551.11	4.41271	9.59649	25	0	0
DKD	Batch1	4	9157.57	5.48371	9.98383	45	0	0
DKD	Batch1	24	8299.61	6.30708	11.0599	284	1	1
DKD	Batch1	7	6329.26	3.84523	10.6072	44	0	0
DKD	Batch1	7	10334.7	6.40187	10.7745	54	0	0
DKD	Batch1	10	7052.21	4.73012	12.2249	106	0	0
DKD	Batch1	15	7535.75	6.5129	15.4811	308	0	0
DKD	Batch1	15	4785.99	4.40238	16.8657	158	0	0
DKD	Batch1	30	9794.8	5.54388	9.2096	230	1	1
DKD	Batch1	9	5596.7	5.32802	15.737	96	1	1
DKD	Batch2	26	8032.25	4.73688	9.47406	197	0	0
DKD	Batch2	29	8842.59	4.79495	9.3334	226	7	7
DKD	Batch2	9	6825.86	5.09991	10.7265	71	0	0
DKD	Batch2	36	8487.74	5.68603	11.8682	470	0	0
CTRL	Batch1	3	8266.32	6.36885	10.8194	41	0	0
CTRL	Batch1	20	10739.8	7.57688	9.85828	305	9	9
CTRL	Batch1	7	9020.42	8.15473	11.9821	183	3	3
CTRL	Batch1	17	9338.49	8.57197	12.1193	356	8	8
CTRL	Batch1	11	10644.5	6.17626	7.75853	95	4	5
CTRL	Batch1	5	11944.6	8.40615	9.51848	64	1	1
CTRL	Batch1	11	7528.24	7.60645	17.5841	257	0	0
CTRL	Batch1	21	8209.13	7.04913	12.4832	366	4	4
CTRL	Batch1	23	9548.69	5.51888	8.92431	221	1	1
CTRL	Batch1
CTRL	Batch1	1	6487.82	4.25856	10.0061	5	0	0
CTRL	Batch1	12	10296.7	8.53563	12.6203	218	8	14
CTRL	Batch1	16	9735.75	7.11411	11.6988	210	1	1
CTRL	Batch1	17	7934.82	3.94382	6.44181	82	0	0
CTRL	Batch1	19	8060.21	6.19169	11.0769	224	0	0
CTRL	Batch1	11	9934.75	8.40897	11.1568	205	12	14
CTRL	Batch1	14	8835.9	5.78793	11.1555	168	5	5
CTRL	Batch1	24	10652.5	7.23293	9.48848	343	6	6
CTRL	Batch1	17	9668.84	7.74747	12.632	301	5	5
CTRL	Batch1	21	9484.8	7.40281	11.9262	279	0	0
CTRL	Batch1	32	6500.94	5.17809	12.1159	352	5	6
CTRL	Batch1	22	9055.71	5.78559	9.11667	190	4	4
CTRL	Batch1	30	10131.1	7.84996	12.5776	563	13	13
CTRL	Batch1	3	8698.5	8.30581	14.2646	50	0	0
IgAN	Batch1	43	9792.69	5.28831	7.75333	347	1	1
IgAN	Batch1	19	10775.6	7.6053	13.6796	361	1	1
IgAN	Batch1	3	12200.4	5.65039	5.50332	18	0	0
IgAN	Batch1	7	10331.5	11.8765	17.0216	230	2	2
IgAN	Batch1	2	14050.5	10.1261	13.5864	51	0	0
IgAN	Batch1	16	10090.3	4.94633	7.03407	108	2	2
IgAN	Batch1	19	10126.7	5.05439	7.01295	112	0	0
IgAN	Batch1	29	9158.27	7.58898	11.8091	550	7	7
IgAN	Batch1	13	8801.06	6.59426	10.9995	152	4	4
IgAN	Batch1	6	8721.63	6.20556	11.1586	76	1	1
IgAN	Batch1	7	6083.47	4.83983	11.4719	71	0	0
IgAN	Batch1	11	11516.7	8.14649	10.2769	113	1	1
IgAN	Batch1	35	9216.93	5.23869	8.64788	283	8	9
IgAN	Batch1	11	9666.04	10.0116	14.6593	350	5	6
IgAN	Batch1	2	5683.13	4.60452	11.3802	22	0	0
IgAN	Batch1	4	7167.87	4.23213	7.94543	20	0	0
IgAN	Batch1	22	9904.23	7.36313	11.0465	329	25	29
IgAN	Batch1	29	10981.6	6.86122	9.67468	443	9	10
IgAN	Batch1	18	5297.83	4.36831	18.8876	200	0	0
IgAN	Batch1	17	12005.9	7.80698	9.51831	221	2	2
IgAN	Batch1	21	10831.1	9.81055	13.1876	441	1	1
IgAN	Batch1	43	6246.54	4.57297	12.1215	446	0	0
IgAN	Batch1	38	6696.87	3.74239	8.33988	246	1	1
IgAN	Batch1	2	4559.25	9.97633	33.343	126	2	2
IgAN	Batch2	11	6911.76	6.0778	12.7282	140	1	1
IgAN	Batch2	45	8662.87	4.80926	8.12951	294	0	0
IgAN	Batch2
IgAN	Batch2
IgAN	Batch2
IgAN	Batch2
IgAN	Batch2
IgAN	Batch2	18	11291.7	6.53295	8.3753	176	2	3
IgAN	Batch2	18	12663.9	9.249	10.8736	277	2	2
IgAN	Batch2	27	8565.59	5.06803	7.94549	221	2	2
IgAN	Batch2	4	11992	8.64248	9.18653	71	1	1
IgAN	Batch2	15	11211.7	9.08281	12.2027	277	6	7
IgAN	Batch2	25	10693.6	6.39493	8.56265	280	5	6
IgAN	Batch2	14	10643.2	5.59736	8.2169	184	2	2
IgAN	Batch2	53	10167.6	8.72246	13.1905	798	2	2
IgAN	Batch2	9	10396.8	7.57026	10.2622	100	2	2
IgAN	Batch2	13	8327.14	8.56125	21.5879	403	2	2
IgAN	Batch2	49	10939.1	5.16215	6.32231	295	2	2
IgAN	Batch2	16	10810.3	9.93795	13.766	368	2	2
IgAN	Batch2	7	12733.3	11.3983	13.5488	214	1	1
IgAN	Batch2	47	10745.8	5.26889	6.4558	255	2	2
IgAN	Batch2	67	10433	5.84152	9.54722	693	0	0
IgAN	Batch2	43	8561.56	5.09169	8.49124	351	0	0
IgAN	Batch2	35	10577.1	5.12811	9.22628	322	3	3
IgAN	Batch2	2	13533.8	11.5165	12.7709	41	0	0
IgAN	Batch2	10	11014.9	8.19774	10.6868	135	2	2
IgAN	Batch2	9	12635.1	7.50623	8.517	79	0	0
IgAN	Batch2	24	9623.38	5.74012	8.67415	209	0	0
IgAN	Batch2	60	9293.89	4.73851	7.48665	379	0	0
IgAN	Batch2	10	12347	9.16156	9.77473	152	3	3
IgAN	Batch2	16	10395.8	8.13433	11.7781	238	2	2
IgAN	Batch2	47	8725.24	4.66832	8.31276	324	1	1
IgAN	Batch2	64	12568.2	8.7353	9.89169	870	31	36
IgAN	Batch2	8	11027.3	9.17183	11.006	142	3	3
IgAN	Batch2	10	10242.4	7.90354	10.2125	158	10	11
IgAN	Batch2	27	11311.1	5.76502	6.87175	210	0	0
MCD	Batch1	10	10842.4	6.54367	8.67237	122	2	2
MCD	Batch1	14	10187.6	6.89449	8.57353	225	3	4
MCD	Batch1	6	9141.68	6.12162	9.38703	64	1	1
MCD	Batch1	2	14729.5	7.31338	6.49212	14	1	1
MCD	Batch1	7	6890.79	4.35096	10.0123	96	12	19
MCD	Batch1	2	3309.69	2.82352	12.5161	10	0	0
MCD	Batch1	3	9050.51	6.6089	9.53133	28	0	0
MCD	Batch1	18	9902.77	7.77981	12.2576	350	12	12
MCD	Batch1	15	8526.44	7.78816	14.0303	274	4	4
MCD	Batch1	5	7774.09	5.10007	9.19846	30	0	0
MCD	Batch1	2	9255.31	5.36667	8.94533	16	0	0
MCD	Batch1	65	9023.18	5.15765	7.54741	510	5	5
MCD	Batch1	6	3204.64	2.49773	12.6558	32	0	0
MCD	Batch1	13	6242.03	4.23488	9.98005	101	0	0
MCD	Batch2	72	10121.9	4.54718	5.73063	425	4	4
MCD	Batch2	18	6901.66	5.98877	14.838	319	2	2
MCD	Batch2
MCD	Batch2
MCD	Batch2
MCD	Batch2	30	10358.9	7.26994	10.3274	437	5	5
MCD	Batch2	9	10459.9	6.24137	8.31785	91	2	2
MCD	Batch2	10	10468.6	7.01726	9.50001	100	1	1
MCD	Batch2	13	8623.24	8.33047	13.2201	318	6	6
MCD	Batch2	2	7646.77	8.52488	14.2497	39	0	0
MCD	Batch2	16	9427.77	8.56502	15.3486	308	0	0
MN	Batch1	4	10021.1	7.1247	9.13063	59	0	0
MN	Batch1	7	9330.71	6.36041	11.2818	82	0	0
MN	Batch1	21	8610.04	6.022	10.4497	239	1	1
MN	Batch1	14	7989.53	6.76996	11.6821	197	2	2
MN	Batch1	3	5663.62	3.40711	7.85609	16	1	1
MN	Batch1	7	8272.3	6.15938	9.94992	62	0	0
MN	Batch1	8	8024.68	6.5094	11.31	91	6	6
MN	Batch1	6	9438.25	6.96507	13.3754	120	1	1
MN	Batch1	11	9007.45	7.0027	11.898	128	0	0
MN	Batch1	12	11457.6	6.70056	8.50539	92	4	4
MN	Batch2	22	8338.95	5.13882	9.69225	182	1	1
MN	Batch2
MN	Batch2	17	9242.13	5.49713	9.15375	176	1	1
FSGS	Batch2	16	9589.18	7.83959	12.4947	266	3	3
FSGS	Batch2	23	10175.9	9.50146	14.3191	513	3	3
FSGS	Batch2	13	7206.94	6.58297	13.2217	171	2	2
FSGS	Batch2	15	12202.6	5.86693	6.57892	96	1	1
One row per participant and one primary section per participant. Blank wall measurements indicate no eligible arterioles. Detection requires nuclear overlap and a transcript quality score of at least 20. The primary denominator includes renin-associated wall cells. SMC, smooth muscle cell.

### Sheet: Representative fields
Representative fields
Field ID	Used in	Diagnosis	Batch	Caliber	Outer diameter (µm)	Field side (µm)	GLP1R-positive wall SMCs (n)	Wall SMCs (n)	Selection rule
Representative donor field 1	Fig. 1b; fig. S2a	CTRL	Batch1	3	49.0048	120	2	17	Closest outer diameter to DKD caliber-3 median with >=2 GLP1R-positive wall cells
Representative donor field 2	Fig. 3a; fig. S2a	CTRL	Batch1	3	48.1885	120	3	18	Closest outer diameter to DKD caliber-3 median with >=2 GLP1R-positive wall cells
Representative IgAN field 1	Fig. 1b; fig. S2a	IgAN	Batch1	3	53.5592	120	2	18	Closest outer diameter to DKD caliber-3 median with >=2 GLP1R-positive wall cells
Representative IgAN field 2	Fig. 3a; fig. S2a	IgAN	Batch2	3	50.505	120	3	19	Closest outer diameter to DKD caliber-3 median with >=2 GLP1R-positive wall cells
Representative DKD field 1	Fig. 1b; Fig. 3a; fig. S2a	DKD	Batch2	3	52.2259	120	0	8	Closest outer diameter to DKD caliber-3 median (no expression criterion)
Representative DKD field 2	fig. S2a	DKD	Batch1	3	52.8716	120	1	19	Closest outer diameter to DKD caliber-3 median with >=1 GLP1R-positive wall cell
Representative donor field 3	Fig. 2a	CTRL	Batch1	3	44.5264	93.4937		10	Large caliber; outer diameter within ±10 µm of the DKD median; nearest group median density.
Representative IgAN field 3	Fig. 2a	IgAN	Batch2	3	51.0877	93.4937		14	Large caliber; outer diameter within ±10 µm of the DKD median; nearest group median density.
Representative DKD field 3	Fig. 2a	DKD	Batch2	3	53.4937	93.4937		11	Large caliber; outer diameter within ±10 µm of the DKD median; nearest group median density.
Whole-section vascular outlines in Fig. 1b
Field ID	Diagnosis	Batch	Vascular profiles outlined (n)
Representative donor field 1	CTRL	Batch1	28
Representative IgAN field 1	IgAN	Batch1	108
Representative DKD field 1	DKD	Batch2	104
Fields retain their native coordinates, histology and transcript calls. Display selection is distinct from participant-level inference.

### Sheet: KPMP counts
KPMP participant nucleus counts
Source	Participant	Group	All source cells or nuclei (n)	VSMC cells or nuclei (n)	GLP1R-positive VSMC cells or nuclei (n)	VSMC GLP1R transcripts (n)	At least 10 VSMC nuclei	Reference-kidney definition or sample type	Original study
KPMP	164-1	Reference	4620	46	3	4	TRUE	Transplant Pre-perfusion Biopsy	https://doi.org/10.1038/s41586-023-05769-3
KPMP	164-10	Reference	12673	50	11	20	TRUE	Transplant Pre-perfusion Biopsy	https://doi.org/10.1038/s41586-023-05769-3
KPMP	164-12	Reference	6635	14	1	1	TRUE	Transplant Pre-perfusion Biopsy	https://doi.org/10.1038/s41586-023-05769-3
KPMP	164-15	Reference	8144	19	0	0	TRUE	Transplant Pre-perfusion Biopsy	https://doi.org/10.1038/s41586-023-05769-3
KPMP	164-18	Reference	7768	11	1	1	TRUE	Transplant Pre-perfusion Biopsy	https://doi.org/10.1038/s41586-023-05769-3
KPMP	164-3	Reference	4409	19	3	5	TRUE	Transplant Pre-perfusion Biopsy	https://doi.org/10.1038/s41586-023-05769-3
KPMP	164-6	Reference	4891	42	5	6	TRUE	Transplant Pre-perfusion Biopsy	https://doi.org/10.1038/s41586-023-05769-3
KPMP	164-7	Reference	2936	29	0	0	TRUE	Transplant Pre-perfusion Biopsy	https://doi.org/10.1038/s41586-023-05769-3
KPMP	165-10	Reference	5794	42	0	0	TRUE	Transplant Pre-perfusion Biopsy	https://doi.org/10.1038/s41586-023-05769-3
KPMP	165-11	Reference	4469	16	0	0	TRUE	Transplant Pre-perfusion Biopsy	https://doi.org/10.1038/s41586-023-05769-3
KPMP	165-13	Reference	2946	16	1	1	TRUE	Transplant Pre-perfusion Biopsy	https://doi.org/10.1038/s41586-023-05769-3
KPMP	165-7	Reference	4094	26	0	0	TRUE	Transplant Pre-perfusion Biopsy	https://doi.org/10.1038/s41586-023-05769-3
KPMP	163-6	Reference	231	22	0	0	TRUE	Intra-operative Biopsy	https://doi.org/10.1038/s41586-023-05769-3
KPMP	27-10039	DKD	3492	16	0	0	TRUE	Percutaneous Needle Biopsy	https://doi.org/10.1038/s41586-023-05769-3
KPMP	27-10041	DKD	4294	142	3	4	TRUE	Percutaneous Needle Biopsy	https://doi.org/10.1038/s41586-023-05769-3
KPMP	27-10043	DKD	4193	54	0	0	TRUE	Percutaneous Needle Biopsy	https://doi.org/10.1038/s41586-023-05769-3
KPMP	27-10074	DKD	3557	45	0	0	TRUE	Percutaneous Needle Biopsy	https://doi.org/10.1038/s41586-023-05769-3
KPMP	27-10089	DKD	2460	13	2	2	TRUE	Percutaneous Needle Biopsy	https://doi.org/10.1038/s41586-023-05769-3
KPMP	27-10094	DKD	1894	14	0	0	TRUE	Percutaneous Needle Biopsy	https://doi.org/10.1038/s41586-023-05769-3
KPMP	27-10206	DKD	4604	14	0	0	TRUE	Percutaneous Needle Biopsy	https://doi.org/10.1038/s41586-023-05769-3
KPMP	28-10109	DKD	7671	149	0	0	TRUE	Percutaneous Needle Biopsy	https://doi.org/10.1038/s41586-023-05769-3
KPMP	28-12579	DKD	5975	12	0	0	TRUE	Percutaneous Needle Biopsy	https://doi.org/10.1038/s41586-023-05769-3
KPMP	29-10016	DKD	6781	40	0	0	TRUE	Percutaneous Needle Biopsy	https://doi.org/10.1038/s41586-023-05769-3
KPMP	29-10277	DKD	4725	64	0	0	TRUE	Percutaneous Needle Biopsy	https://doi.org/10.1038/s41586-023-05769-3
KPMP	31-10100	DKD	5020	13	0	0	TRUE	Percutaneous Needle Biopsy	https://doi.org/10.1038/s41586-023-05769-3
KPMP	31-10105	DKD	721	10	0	0	TRUE	Percutaneous Needle Biopsy	https://doi.org/10.1038/s41586-023-05769-3
KPMP	31-10236	DKD	7270	14	0	0	TRUE	Percutaneous Needle Biopsy	https://doi.org/10.1038/s41586-023-05769-3
KPMP	34-10209	DKD	2510	22	0	0	TRUE	Percutaneous Needle Biopsy	https://doi.org/10.1038/s41586-023-05769-3
KPMP	18-142	Reference	6934	80	1	1	TRUE	Tumor Nephrectomy	https://doi.org/10.1038/s41586-023-05769-3
KPMP	18-162	Reference	4688	41	1	1	TRUE	Tumor Nephrectomy	https://doi.org/10.1038/s41586-023-05769-3
KPMP	18-312	Reference	7735	112	5	5	TRUE	Tumor Nephrectomy	https://doi.org/10.1038/s41586-023-05769-3
KPMP	3504	Reference	3008	16	4	10	TRUE	Partial Tumor Nephrectomy	https://doi.org/10.1038/s41586-023-05769-3
KPMP	3535	Reference	19222	99	3	6	TRUE	Total Tumor Nephrectomy	https://doi.org/10.1038/s41586-023-05769-3
KPMP	D_080	Reference	30010	116	0	0	TRUE	Tumor Nephrectomy	https://doi.org/10.1038/s41586-023-05769-3
KPMP	KPMP_101	Reference	5023	39	2	2	TRUE	Tumor Nephrectomy	https://doi.org/10.1038/s41586-023-05769-3
KPMP	KPMP_104	Reference	4172	10	1	1	TRUE	Tumor Nephrectomy	https://doi.org/10.1038/s41586-023-05769-3
KPMP	KRP462	Reference	4379	27	0	0	TRUE	Intra-operative Biopsy	https://doi.org/10.1038/s41586-023-05769-3
KPMP arteriolar hyalinosis sample
Participant	Public adjudication	Age (years)	Sex	Hyalinosis grade	VSMC nuclei (n)	All nuclei (n)
27-10039	DKD	65	Female	0	16	3492
27-10041	DKD	65	Female	0	142	4294
27-10043	DKD	45	Female	3	54	4193
27-10067	DKD	35	Male	3	2	1468
27-10074	DKD	75	Female	0	45	3557
27-10089	DKD	55	Male	2	13	2460
27-10094	DKD	65	Female	1	14	1894
27-10104	DKD	65	Male	1	7	1158
27-10154	DKD	55	Male	2	9	3411
27-10165	DKD	35	Female	2	2	6003
27-10185	DKD	55	Male	3	5	1973
27-10206	DKD	55	Male	2	14	4604
28-10109	DKD	45	Male	3	149	7671
28-11515	Hypertensive kidney disease	65	Male	0	3	678
28-12178	DKD	55	Male	3	2	530
28-12265	DKD	65	Female	2	3	3317
28-12372	Hypertensive kidney disease	65	Male	1	11	3326
28-12412	Other adjudicated diagnoses	45	Female	0	17	4850
28-12510	Hypertensive kidney disease	55	Male	2	0	113
28-12546	DKD	55	Male	1	2	573
28-12558	Hypertensive kidney disease	65	Female	1	7	6495
28-12579	DKD	65	Male	2	12	5975
29-10008	Hypertensive kidney disease	65	Female	1	68	3301
29-10011	Other adjudicated diagnoses	35	Female	1	28	3665
29-10012	Other adjudicated diagnoses	55	Female	0	79	4866
29-10013	Hypertensive kidney disease	65	Female	0	21	1484
29-10016	DKD	35	Female	3	40	6781
29-10277	DKD	45	Male	1	64	4725
29-10280	DKD	65	Male	0	6	1289
29-10380	Hypertensive kidney disease	65	Male	1	41	4049
29-10393	Hypertensive kidney disease	55	Male	2	0	5176
29-10395	Hypertensive kidney disease	65	Male	2	1	1085
29-10399	DKD	65	Female	0	5	2180
29-10400	Hypertensive kidney disease	65	Female	1	69	3305
29-10404	DKD	65	Male	3	2	4455
29-10410	Hypertensive kidney disease	45	Male	3	3	2786
29-10422	DKD	55	Male	3	1	1491
29-10439	DKD	45	Male	3	3	508
29-10662	Hypertensive kidney disease	65	Male	0	12	5818
31-10001	DKD	75	Male	3	8	4919
31-10035	Other adjudicated diagnoses	75	Female	0	22	6129
31-10063	Hypertensive kidney disease	65	Female	1	12	6181
31-10078	Hypertensive kidney disease	65	Female	1	3	1831
31-10081	DKD	75	Female	3	8	1128
31-10090	Hypertensive kidney disease	75	Female	1	4	3250
31-10091	Hypertensive kidney disease	75	Male	1	8	376
31-10100	DKD	75	Female	3	13	5020
31-10105	DKD	35	Male	3	10	721
31-10169	Hypertensive kidney disease	65	Male	1	0	154
31-10177	Hypertensive kidney disease	75	Male	2	28	1949
31-10210	Hypertensive kidney disease	75	Female	0	8	14316
31-10221	Hypertensive kidney disease	65	Male	2	2	4887
31-10236	DKD	65	Female	3	14	7270
31-10322	Hypertensive kidney disease	55	Female	0	8	3515
31-10340	DKD	55	Male	2	0	153
32-10034	DKD	65	Male	3	6	3410
34-10209	DKD	55	Male	1	22	2510
933-10003	DKD	65	Male	3	3	2116
933-10010	DKD	65	Male	2	0	591
934-10016	Hypertensive kidney disease	75	Male	0	15	5775
934-10023	DKD	65	Male	1	4	4165
934-10032	Hypertensive kidney disease	55	Male	3	6	4962
Nucleus and GLP1R-positive nucleus counts retain the public participant identifier. Pseudobulk expression analyses require at least ten vascular smooth muscle nuclei. The second block contains the 62 participants with arteriolar hyalinosis grades and known sex.

### Sheet: External sources
KPMP data source and reference definitions
Source	Dataset	Public access route	Access and license	Access approval/date	Reference definition	Original study
KPMP	KPMP open-access portal	https://atlas.kpmp.org/	Public download	Not required for public files	Living donor, tumor-nephrectomy and deceased-donor reference types retained per sample	Lake et al. 2023; https://doi.org/10.1038/s41586-023-05769-3
KPMP reference tissue includes living-donor, tumour-nephrectomy and deceased-donor samples. Sample-level reference types are retained in KPMP counts. Lake et al. 2023, doi:10.1038/s41586-023-05769-3.

### Sheet: GLP1R models
GLP1R sensitivity estimates
Analysis	Quantification	Model	Contrast	Estimate	CI low	CI high	P value	q, full GLP1R sensitivity family	Unit	Participants
participant pseudobulk (voom/limma), nuclear Q20	Nuclear Q20	Basic	DKD vs CTRL	0.477221	0.318124	0.715884	0.000373246	0.000868031	Expression ratio (2^log2FC)	144
participant pseudobulk (voom/limma), nuclear Q20	Nuclear Q20	Basic	DKD vs other glomerular diseases	0.535697	0.390405	0.73506	0.000121066	0.00744748	Expression ratio (2^log2FC)	144
participant pseudobulk (voom/limma), nuclear Q20	Nuclear Q20	Adjusted	DKD vs CTRL	0.423843	0.281479	0.638211	4.41704e-05	0.000475296	Expression ratio (2^log2FC)	144
participant pseudobulk (voom/limma), nuclear Q20	Nuclear Q20	Adjusted	DKD vs other glomerular diseases	0.550206	0.395628	0.765179	0.000407209	0.00848477	Expression ratio (2^log2FC)	144
GLP1R-positive cells per arteriole (Poisson GLM, HC3)	Nuclear Q20	Basic	DKD vs CTRL	0.192385	0.0795821	0.465082	0.000252445	0.000820448	Rate ratio	144
GLP1R-positive cells per arteriole (Poisson GLM, HC3)	Nuclear Q20	Basic	DKD vs other glomerular diseases	0.339627	0.143081	0.80616	0.0143448	0.0234482	Rate ratio	144
GLP1R-positive cells per arteriole (Poisson GLM, HC3)	Nuclear Q20	Adjusted	DKD vs CTRL	0.124323	0.0472471	0.327133	2.40431e-05	0.000475296	Rate ratio	144
GLP1R-positive cells per arteriole (Poisson GLM, HC3)	Nuclear Q20	Adjusted	DKD vs other glomerular diseases	0.340184	0.130783	0.884861	0.027052	0.0379163	Rate ratio	144
Cell binomial GLMM, cloglog	Nuclear Q20	Basic	DKD vs other glomerular diseases	0.334881	0.169301	0.662404	0.00166956	0.00983362	Ratio of positive-cell intensity	144
Cell binomial GLMM, cloglog	Nuclear Q20	Basic	DKD vs CTRL	0.301349	0.138249	0.656867	0.00255221	0.00322571	Ratio of positive-cell intensity	144
Cell binomial GLMM, cloglog	Nuclear Q20	Adjusted	DKD vs other glomerular diseases	0.356656	0.183561	0.692977	0.00234873	0.0108409	Ratio of positive-cell intensity	144
Cell binomial GLMM, cloglog	Nuclear Q20	Adjusted	DKD vs CTRL	0.247576	0.114607	0.534818	0.000381552	0.000868031	Ratio of positive-cell intensity	144
Cell binomial GLMM, cloglog	All assigned Q20	Basic	DKD vs other glomerular diseases	0.290565	0.149613	0.564308	0.000262852	0.00744748	Ratio of positive-cell intensity	144
Cell binomial GLMM, cloglog	All assigned Q20	Basic	DKD vs CTRL	0.282491	0.131159	0.608433	0.00124117	0.00185158	Ratio of positive-cell intensity	144
Cell binomial GLMM, cloglog	All assigned Q20	Adjusted	DKD vs other glomerular diseases	0.326988	0.170821	0.625925	0.000740246	0.00848477	Ratio of positive-cell intensity	144
Cell binomial GLMM, cloglog	All assigned Q20	Adjusted	DKD vs CTRL	0.216333	0.10156	0.460814	7.24475e-05	0.000535241	Ratio of positive-cell intensity	144
Cell binomial GLMM, logit	Nuclear Q20	Basic	DKD vs other glomerular diseases	0.330434	0.165784	0.658608	0.0016511	0.00983362	Odds ratio, positive cell	144
Cell binomial GLMM, logit	Nuclear Q20	Basic	DKD vs CTRL	0.296223	0.134611	0.651865	0.00250008	0.00322571	Odds ratio, positive cell	144
Cell binomial GLMM, logit	Nuclear Q20	Adjusted	DKD vs other glomerular diseases	0.351962	0.179717	0.689293	0.002327	0.0108409	Odds ratio, positive cell	144
Cell binomial GLMM, logit	Nuclear Q20	Adjusted	DKD vs CTRL	0.242553	0.111201	0.529057	0.000370864	0.000868031	Odds ratio, positive cell	144
Cell binomial GLMM, logit	All assigned Q20	Basic	DKD vs other glomerular diseases	0.285807	0.145966	0.55962	0.000258997	0.00744748	Odds ratio, positive cell	144
Cell binomial GLMM, logit	All assigned Q20	Basic	DKD vs CTRL	0.276935	0.127254	0.602677	0.00121091	0.00183654	Odds ratio, positive cell	144
Cell binomial GLMM, logit	All assigned Q20	Adjusted	DKD vs other glomerular diseases	0.322303	0.166977	0.622115	0.000739459	0.00848477	Odds ratio, positive cell	144
Cell binomial GLMM, logit	All assigned Q20	Adjusted	DKD vs CTRL	0.211074	0.0980768	0.454258	6.95551e-05	0.000535241	Odds ratio, positive cell	144
Cell Poisson GLMM	Nuclear Q20	Basic	DKD vs other glomerular diseases	0.314767	0.155976	0.635217	0.00125232	0.00983362	Rate ratio, transcripts per library	144
Cell Poisson GLMM	Nuclear Q20	Basic	DKD vs CTRL	0.275837	0.123525	0.615956	0.0016769	0.00231209	Rate ratio, transcripts per library	144
Cell Poisson GLMM	Nuclear Q20	Adjusted	DKD vs other glomerular diseases	0.333064	0.167397	0.662689	0.00173535	0.00983362	Rate ratio, transcripts per library	144
Cell Poisson GLMM	Nuclear Q20	Adjusted	DKD vs CTRL	0.225051	0.101273	0.500114	0.000251478	0.000820448	Rate ratio, transcripts per library	144
Cell Poisson GLMM	All assigned Q20	Basic	DKD vs other glomerular diseases	0.277091	0.140709	0.545661	0.000205639	0.00744748	Rate ratio, transcripts per library	144
Cell Poisson GLMM	All assigned Q20	Basic	DKD vs CTRL	0.249148	0.113907	0.54496	0.000501154	0.000930715	Rate ratio, transcripts per library	144
Cell Poisson GLMM	All assigned Q20	Adjusted	DKD vs other glomerular diseases	0.31104	0.159397	0.606948	0.000617429	0.00848477	Rate ratio, transcripts per library	144
Cell Poisson GLMM	All assigned Q20	Adjusted	DKD vs CTRL	0.191017	0.0877582	0.415774	3.02596e-05	0.000475296	Rate ratio, transcripts per library	144
Cell negative-binomial GLMM	Nuclear Q20	Basic	DKD vs other glomerular diseases	0.314108	0.155581	0.634163	0.00123557	0.00983362	Rate ratio, transcripts per library	144
Cell negative-binomial GLMM	Nuclear Q20	Basic	DKD vs CTRL	0.273769	0.122684	0.610914	0.00156	0.00221813	Rate ratio, transcripts per library	144
Cell negative-binomial GLMM	Nuclear Q20	Adjusted	DKD vs other glomerular diseases	0.331799	0.166725	0.660312	0.0016779	0.00983362	Rate ratio, transcripts per library	144
Cell negative-binomial GLMM	Nuclear Q20	Adjusted	DKD vs CTRL	0.2227	0.100294	0.494502	0.000224116	0.000784408	Rate ratio, transcripts per library	144
Cell negative-binomial GLMM	All assigned Q20	Basic	DKD vs other glomerular diseases	0.277304	0.140834	0.546016	0.000206925	0.00744748	Rate ratio, transcripts per library	144
Cell negative-binomial GLMM	All assigned Q20	Basic	DKD vs CTRL	0.246586	0.112866	0.538731	0.000446057	0.000930715	Rate ratio, transcripts per library	144
Cell negative-binomial GLMM	All assigned Q20	Adjusted	DKD vs other glomerular diseases	0.310763	0.159346	0.606061	0.000604943	0.00848477	Rate ratio, transcripts per library	144
Cell negative-binomial GLMM	All assigned Q20	Adjusted	DKD vs CTRL	0.188009	0.0864953	0.408665	2.45427e-05	0.000475296	Rate ratio, transcripts per library	144
Participant beta-binomial	Nuclear Q20	Basic	DKD vs other glomerular diseases	0.405263	0.211678	0.775885	0.00641593	0.0151829	Odds ratio, wall-cell positivity	144
Participant beta-binomial	Nuclear Q20	Basic	DKD vs CTRL	0.296637	0.143183	0.614553	0.0010754	0.00165866	Odds ratio, wall-cell positivity	144
Participant beta-binomial	Nuclear Q20	Adjusted	DKD vs other glomerular diseases	0.396941	0.203772	0.773228	0.00660901	0.0151829	Odds ratio, wall-cell positivity	144
Participant beta-binomial	Nuclear Q20	Adjusted	DKD vs CTRL	0.224625	0.106304	0.474645	9.14558e-05	0.000535241	Odds ratio, wall-cell positivity	144
Participant beta-binomial	All assigned Q20	Basic	DKD vs other glomerular diseases	0.371686	0.200487	0.689074	0.00167581	0.00983362	Odds ratio, wall-cell positivity	144
Participant beta-binomial	All assigned Q20	Basic	DKD vs CTRL	0.289466	0.14426	0.580833	0.000484902	0.000930715	Odds ratio, wall-cell positivity	144
Participant beta-binomial	All assigned Q20	Adjusted	DKD vs other glomerular diseases	0.3888	0.206493	0.73206	0.00343363	0.0120499	Odds ratio, wall-cell positivity	144
Participant beta-binomial	All assigned Q20	Adjusted	DKD vs CTRL	0.208251	0.101737	0.42628	1.76389e-05	0.000475296	Odds ratio, wall-cell positivity	144
Participant positivity, Fisher exact (pooled comparator)	Nuclear Q20	Basic	DKD vs other glomerular diseases	0.242482	0.0878433	0.634505	0.00169075	0.00983362	Odds ratio, participant with >=1 positive wall cell	144
Participant positivity, Fisher exact (pooled comparator)	Nuclear Q20	Basic	DKD vs CTRL	0.250447	0.0629424	0.906003	0.0245226	0.0265661	Odds ratio, participant with >=1 positive wall cell	144
Participant positivity, logistic + log wall cells (pooled comparator)	Nuclear Q20	Basic	DKD vs other glomerular diseases	0.25295	0.0975049	0.656211	0.00471182	0.0133502	Odds ratio, participant with >=1 positive wall cell	144
Participant positivity, logistic + log wall cells (pooled comparator)	Nuclear Q20	Basic	DKD vs CTRL	0.297285	0.0829373	1.06561	0.0625458	0.0639514	Odds ratio, participant with >=1 positive wall cell	144
Participant positivity, logistic + log wall cells (pooled comparator)	Nuclear Q20	Adjusted	DKD vs other glomerular diseases	0.280918	0.0978453	0.806528	0.0182975	0.0277729	Odds ratio, participant with >=1 positive wall cell	144
Participant positivity, logistic + log wall cells (pooled comparator)	Nuclear Q20	Adjusted	DKD vs CTRL	0.291115	0.0717655	1.1809	0.0841265	0.0841265	Odds ratio, participant with >=1 positive wall cell	144
Cell binomial GLMM, cloglog [Batch1 only]	Nuclear Q20	Basic	DKD vs other glomerular diseases	0.271656	0.123385	0.598102	0.0012104	0.00983362	Ratio of positive-cell intensity	95
Cell binomial GLMM, cloglog [Batch1 only]	Nuclear Q20	Basic	DKD vs CTRL	0.304337	0.13207	0.701303	0.00522211	0.00586681	Ratio of positive-cell intensity	95
Cell binomial GLMM, cloglog [Batch1 only]	Nuclear Q20	Adjusted	DKD vs other glomerular diseases	0.284373	0.13442	0.601611	0.00100511	0.00949274	Ratio of positive-cell intensity	95
Cell binomial GLMM, cloglog [Batch1 only]	Nuclear Q20	Adjusted	DKD vs CTRL	0.19063	0.0810065	0.448606	0.000147164	0.000704838	Ratio of positive-cell intensity	95
Participant beta-binomial [Batch1 only]	Nuclear Q20	Basic	DKD vs other glomerular diseases	0.370056	0.178706	0.766293	0.00743503	0.0162046	Odds ratio, wall-cell positivity	95
Participant beta-binomial [Batch1 only]	Nuclear Q20	Basic	DKD vs CTRL	0.317378	0.146907	0.685661	0.00349841	0.00402982	Odds ratio, wall-cell positivity	95
Participant beta-binomial [Batch1 only]	Nuclear Q20	Adjusted	DKD vs other glomerular diseases	0.386785	0.189133	0.790989	0.00925936	0.018093	Odds ratio, wall-cell positivity	95
Participant beta-binomial [Batch1 only]	Nuclear Q20	Adjusted	DKD vs CTRL	0.229038	0.0990708	0.529505	0.00056696	0.00103187	Odds ratio, wall-cell positivity	95
Background-aware cloglog GLMM: Genomic (intergenic) control probes	Nuclear Q20	Basic	DKD vs other glomerular diseases	0.293762	0.130806	0.659724	0.00300153	0.0118919	Ratio of background-free positive-cell intensity	144
Background-aware cloglog GLMM: Genomic (intergenic) control probes	Nuclear Q20	Basic	DKD vs CTRL	0.250734	0.100795	0.623716	0.00292763	0.00347972	Ratio of background-free positive-cell intensity	144
Background-aware cloglog GLMM: All technical controls (sum)	Nuclear Q20	Basic	DKD vs other glomerular diseases	0.292586	0.129663	0.660225	0.00307791	0.0118919	Ratio of background-free positive-cell intensity	144
Background-aware cloglog GLMM: All technical controls (sum)	Nuclear Q20	Basic	DKD vs CTRL	0.249051	0.0996215	0.62262	0.00294438	0.00347972	Ratio of background-free positive-cell intensity	144
Background-aware cloglog GLMM: Proximal tubule GLP1R, same participant (raw)	Nuclear Q20	Basic	DKD vs other glomerular diseases	0.246439	0.0914114	0.664384	0.00563919	0.0149791	Ratio of background-free positive-cell intensity	144
Background-aware cloglog GLMM: Proximal tubule GLP1R, same participant (raw)	Nuclear Q20	Basic	DKD vs CTRL	0.184142	0.0608324	0.557405	0.00275146	0.00338355	Ratio of background-free positive-cell intensity	144
Background-aware cloglog GLMM: Endothelium GLP1R, same participant (raw)	Nuclear Q20	Basic	DKD vs other glomerular diseases	0.263184	0.107499	0.644339	0.00347686	0.0120499	Ratio of background-free positive-cell intensity	144
Background-aware cloglog GLMM: Endothelium GLP1R, same participant (raw)	Nuclear Q20	Basic	DKD vs CTRL	0.219724	0.0805398	0.599441	0.00308268	0.00359646	Ratio of background-free positive-cell intensity	144
Background-aware cloglog GLMM: Proximal tubule GLP1R, same participant (wall-scaled)	Nuclear Q20	Basic	DKD vs other glomerular diseases	0.265421	0.10821	0.651037	0.00376157	0.0120499	Ratio of background-free positive-cell intensity	144
Background-aware cloglog GLMM: Proximal tubule GLP1R, same participant (wall-scaled)	Nuclear Q20	Basic	DKD vs CTRL	0.212463	0.0778356	0.579947	0.00249987	0.00322571	Ratio of background-free positive-cell intensity	144
Background-aware cloglog GLMM: Genomic (intergenic) control probes	Nuclear Q20	Adjusted	DKD vs other glomerular diseases	0.322222	0.147862	0.702191	0.00437829	0.0133217	Ratio of background-free positive-cell intensity	144
Background-aware cloglog GLMM: Genomic (intergenic) control probes	Nuclear Q20	Adjusted	DKD vs CTRL	0.197613	0.0798054	0.489325	0.000456737	0.000930715	Ratio of background-free positive-cell intensity	144
Background-aware cloglog GLMM: All technical controls (sum)	Nuclear Q20	Adjusted	DKD vs other glomerular diseases	0.321462	0.146894	0.703483	0.00450903	0.0133217	Ratio of background-free positive-cell intensity	144
Background-aware cloglog GLMM: All technical controls (sum)	Nuclear Q20	Adjusted	DKD vs CTRL	0.195959	0.0787453	0.487649	0.000458542	0.000930715	Ratio of background-free positive-cell intensity	144
Background-aware cloglog GLMM: Proximal tubule GLP1R, same participant (raw)	Nuclear Q20	Adjusted	DKD vs other glomerular diseases	0.290999	0.113406	0.746701	0.0102442	0.0185268	Ratio of background-free positive-cell intensity	144
Background-aware cloglog GLMM: Proximal tubule GLP1R, same participant (raw)	Nuclear Q20	Adjusted	DKD vs CTRL	0.134285	0.044454	0.405641	0.000371363	0.000868031	Ratio of background-free positive-cell intensity	144
Background-aware cloglog GLMM: Endothelium GLP1R, same participant (raw)	Nuclear Q20	Adjusted	DKD vs other glomerular diseases	0.296474	0.125459	0.700601	0.00559017	0.0149791	Ratio of background-free positive-cell intensity	144
Background-aware cloglog GLMM: Endothelium GLP1R, same participant (raw)	Nuclear Q20	Adjusted	DKD vs CTRL	0.16816	0.0617192	0.458166	0.000489895	0.000930715	Ratio of background-free positive-cell intensity	144
Background-aware cloglog GLMM: Proximal tubule GLP1R, same participant (wall-scaled)	Nuclear Q20	Adjusted	DKD vs other glomerular diseases	0.302978	0.128616	0.713721	0.00630585	0.0151829	Ratio of background-free positive-cell intensity	144
Background-aware cloglog GLMM: Proximal tubule GLP1R, same participant (wall-scaled)	Nuclear Q20	Adjusted	DKD vs CTRL	0.160393	0.0589525	0.436385	0.000338672	0.000868031	Ratio of background-free positive-cell intensity	144
Background-subtracted pooled positivity: Negative-control probes	Nuclear Q20	Basic	DKD vs other glomerular diseases	0.389172	0.123705	0.821264	0.0134	0.0223333	Ratio of background-subtracted positivity
Background-subtracted pooled positivity: Negative-control probes	Nuclear Q20	Basic	DKD vs CTRL	0.273584	0.0861767	0.596856	0.001	0.00159649	Ratio of background-subtracted positivity
Background-subtracted pooled positivity: Negative-control + unassigned codewords	Nuclear Q20	Basic	DKD vs other glomerular diseases	0.391154	0.128841	0.817748	0.0078	0.0163704	Ratio of background-subtracted positivity
Background-subtracted pooled positivity: Negative-control + unassigned codewords	Nuclear Q20	Basic	DKD vs CTRL	0.275191	0.0896432	0.600643	0.0018	0.00240882	Ratio of background-subtracted positivity
Background-subtracted pooled positivity: Genomic (intergenic) control probes	Nuclear Q20	Basic	DKD vs other glomerular diseases	0.333629	0.0462972	0.801458	0.0114	0.0197755	Ratio of background-subtracted positivity
Background-subtracted pooled positivity: Genomic (intergenic) control probes	Nuclear Q20	Basic	DKD vs CTRL	0.227545	0.0317737	0.573127	0.0014	0.00202222	Ratio of background-subtracted positivity
Background-subtracted pooled positivity: All technical controls (sum)	Nuclear Q20	Basic	DKD vs other glomerular diseases	0.331167	0.050081	0.792816	0.0106	0.0187708	Ratio of background-subtracted positivity
Background-subtracted pooled positivity: All technical controls (sum)	Nuclear Q20	Basic	DKD vs CTRL	0.225484	0.0314079	0.558893	0.0014	0.00202222	Ratio of background-subtracted positivity
Background-subtracted pooled positivity: Proximal tubule GLP1R, same participant (raw)	Nuclear Q20	Basic	DKD vs other glomerular diseases	0.183092	-0.172718	0.733489	0.0098	0.018385	Ratio of background-subtracted positivity
Background-subtracted pooled positivity: Proximal tubule GLP1R, same participant (raw)	Nuclear Q20	Basic	DKD vs CTRL	0.111805	-0.107684	0.445078	0.0006	0.00107059	Ratio of background-subtracted positivity
Background-subtracted pooled positivity: Proximal tubule GLP1R, same participant (wall-scaled)	Nuclear Q20	Basic	DKD vs other glomerular diseases	0.275478	-0.0298042	0.759096	0.0094	0.0181591	Ratio of background-subtracted positivity
Background-subtracted pooled positivity: Proximal tubule GLP1R, same participant (wall-scaled)	Nuclear Q20	Basic	DKD vs CTRL	0.17872	-0.0186721	0.501266	0.0002	0.000737459	Ratio of background-subtracted positivity
Background-subtracted pooled positivity: Endothelium GLP1R, same participant (raw)	Nuclear Q20	Basic	DKD vs other glomerular diseases	0.268894	-0.0337909	0.758848	0.0082	0.0167279	Ratio of background-subtracted positivity
Background-subtracted pooled positivity: Endothelium GLP1R, same participant (raw)	Nuclear Q20	Basic	DKD vs CTRL	0.177278	-0.0233081	0.51474	0.0002	0.000737459	Ratio of background-subtracted positivity
Background-subtracted pooled positivity: Endothelium GLP1R, same participant (wall-scaled)	Nuclear Q20	Basic	DKD vs other glomerular diseases	0.292166	-0.00515733	0.776102	0.0098	0.018385	Ratio of background-subtracted positivity
Background-subtracted pooled positivity: Endothelium GLP1R, same participant (wall-scaled)	Nuclear Q20	Basic	DKD vs CTRL	0.194966	-0.00372941	0.52885	0.001	0.00159649	Ratio of background-subtracted positivity
Participant-label permutation [All participants]: Log ratio of pooled wall-cell positivity	Nuclear Q20	Basic	DKD vs other glomerular diseases	0.397943			0.0099495	0.018385	Ratio (observed)	121
Participant-label permutation [All participants]: Quasi-binomial log odds ratio of wall-cell positivity (age, sex, batch)	Nuclear Q20	Adjusted	DKD vs other glomerular diseases	0.402409			0.00739926	0.0162046	Ratio (observed)	121
Participant-label permutation [All participants]: Log ratio of pooled wall-cell positivity	Nuclear Q20	Basic	DKD vs CTRL	0.275301			0.00164992	0.00230988	Ratio (observed)	51
Participant-label permutation [All participants]: Quasi-binomial log odds ratio of wall-cell positivity (age, sex, batch)	Nuclear Q20	Adjusted	DKD vs CTRL	0.100707			9.999e-05	0.000535241	Ratio (observed)	51
Participant-label permutation [Batch1 only]: Log ratio of pooled wall-cell positivity	Nuclear Q20	Basic	DKD vs other glomerular diseases	0.266251			0.00269987	0.011403	Ratio (observed)	72
Participant-label permutation [Batch1 only]: Quasi-binomial log odds ratio of wall-cell positivity (age, sex, batch)	Nuclear Q20	Adjusted	DKD vs other glomerular diseases	0.297488			0.00359964	0.0120499	Ratio (observed)	72
Participant-label permutation [Batch1 only]: Log ratio of pooled wall-cell positivity	Nuclear Q20	Basic	DKD vs CTRL	0.233175			0.000499975	0.000930715	Ratio (observed)	47
Participant-label permutation [Batch1 only]: Quasi-binomial log odds ratio of wall-cell positivity (age, sex, batch)	Nuclear Q20	Adjusted	DKD vs CTRL	0.106798			9.999e-05	0.000535241	Ratio (observed)	47
Downsampling to DKD cell counts (Random cap): beta-binomial OR	Nuclear Q20	Basic	DKD vs CTRL	0.302361	0.240936	0.397629	0.00220447		Odds ratio (median, 2.5-97.5% of replicates)
Downsampling to DKD cell counts (Random cap): participant positivity Fisher OR	Nuclear Q20	Basic	DKD vs CTRL	0.364769	0.250447	0.612124	0.0951999		Odds ratio (median, 2.5-97.5% of replicates)
Downsampling to DKD cell counts (Random cap): beta-binomial OR	Nuclear Q20	Basic	DKD vs other glomerular diseases	0.408381	0.358855	0.477318	0.00852591		Odds ratio (median, 2.5-97.5% of replicates)
Downsampling to DKD cell counts (Random cap): participant positivity Fisher OR	Nuclear Q20	Basic	DKD vs other glomerular diseases	0.480704	0.370208	0.621114	0.130932		Odds ratio (median, 2.5-97.5% of replicates)
Downsampling to DKD cell counts (Rank-matched): beta-binomial OR	Nuclear Q20	Basic	DKD vs CTRL	0.30152	0.255708	0.364123	0.00171677		Odds ratio (median, 2.5-97.5% of replicates)
Downsampling to DKD cell counts (Rank-matched): participant positivity Fisher OR	Nuclear Q20	Basic	DKD vs CTRL	0.303898	0.250447	0.516195	0.0504722		Odds ratio (median, 2.5-97.5% of replicates)
Downsampling to DKD cell counts (Rank-matched): beta-binomial OR	Nuclear Q20	Basic	DKD vs other glomerular diseases	0.416559	0.379337	0.469035	0.00915612		Odds ratio (median, 2.5-97.5% of replicates)
Downsampling to DKD cell counts (Rank-matched): participant positivity Fisher OR	Nuclear Q20	Basic	DKD vs other glomerular diseases	0.338425	0.267735	0.460495	0.0167888		Odds ratio (median, 2.5-97.5% of replicates)
Participant beta-binomial [Common sample]	Nuclear Q20	Basic	DKD vs other glomerular diseases	0.412637	0.205548	0.82837	0.0127911	0.0217448	Odds ratio, wall-cell positivity	101
Background-subtracted positivity, cell-weighted least squares (HC3): All technical controls (sum) [Common sample]	Nuclear Q20	Basic	DKD vs other glomerular diseases	-0.870252	-1.41251	-0.327993	0.00165818	0.00983362	Difference, percentage points	101
Background-subtracted positivity, cell-weighted least squares (HC3): Proximal tubule GLP1R, same participant (raw) [Common sample]	Nuclear Q20	Basic	DKD vs other glomerular diseases	-0.87788	-1.42578	-0.329976	0.00168744	0.00983362	Difference, percentage points	101
Participant beta-binomial [Common sample]	Nuclear Q20	Basic+eGFR	DKD vs other glomerular diseases	0.51901	0.242156	1.11239	0.0917698	0.110281	Odds ratio, wall-cell positivity	101
Background-subtracted positivity, cell-weighted least squares (HC3): All technical controls (sum) [Common sample]	Nuclear Q20	Basic+eGFR	DKD vs other glomerular diseases	-0.281372	-1.01306	0.450316	0.451024	0.483467	Difference, percentage points	101
Background-subtracted positivity, cell-weighted least squares (HC3): Proximal tubule GLP1R, same participant (raw) [Common sample]	Nuclear Q20	Basic+eGFR	DKD vs other glomerular diseases	-0.246387	-0.970283	0.477509	0.50471	0.532923	Difference, percentage points	101
Participant beta-binomial [Common sample]	Nuclear Q20	Basic+HTN	DKD vs other glomerular diseases	0.43372	0.212076	0.887007	0.0221124	0.0318568	Odds ratio, wall-cell positivity	101
Background-subtracted positivity, cell-weighted least squares (HC3): All technical controls (sum) [Common sample]	Nuclear Q20	Basic+HTN	DKD vs other glomerular diseases	-0.691397	-1.25262	-0.130177	0.0157532	0.0250426	Difference, percentage points	101
Background-subtracted positivity, cell-weighted least squares (HC3): Proximal tubule GLP1R, same participant (raw) [Common sample]	Nuclear Q20	Basic+HTN	DKD vs other glomerular diseases	-0.672659	-1.23818	-0.107134	0.0197395	0.0291802	Difference, percentage points	101
Participant beta-binomial [Common sample]	Nuclear Q20	Basic+eGFR+HTN	DKD vs other glomerular diseases	0.518922	0.24187	1.11332	0.092117	0.110281	Odds ratio, wall-cell positivity	101
Background-subtracted positivity, cell-weighted least squares (HC3): All technical controls (sum) [Common sample]	Nuclear Q20	Basic+eGFR+HTN	DKD vs other glomerular diseases	-0.286499	-1.03297	0.459969	0.451903	0.483467	Difference, percentage points	101
Background-subtracted positivity, cell-weighted least squares (HC3): Proximal tubule GLP1R, same participant (raw) [Common sample]	Nuclear Q20	Basic+eGFR+HTN	DKD vs other glomerular diseases	-0.255375	-0.993325	0.482575	0.497604	0.528704	Difference, percentage points	101
Participant beta-binomial [Common sample]	Nuclear Q20	Adjusted	DKD vs other glomerular diseases	0.385122	0.190952	0.776732	0.00767936	0.0163186	Odds ratio, wall-cell positivity	101
Background-subtracted positivity, cell-weighted least squares (HC3): All technical controls (sum) [Common sample]	Nuclear Q20	Adjusted	DKD vs other glomerular diseases	-0.844287	-1.44796	-0.240614	0.00612199	0.0151829	Difference, percentage points	101
Background-subtracted positivity, cell-weighted least squares (HC3): Proximal tubule GLP1R, same participant (raw) [Common sample]	Nuclear Q20	Adjusted	DKD vs other glomerular diseases	-0.85199	-1.46153	-0.242452	0.00615206	0.0151829	Difference, percentage points	101
Participant beta-binomial [Common sample]	Nuclear Q20	Adjusted+eGFR	DKD vs other glomerular diseases	0.378408	0.171931	0.832851	0.0157621	0.0250426	Odds ratio, wall-cell positivity	101
Background-subtracted positivity, cell-weighted least squares (HC3): All technical controls (sum) [Common sample]	Nuclear Q20	Adjusted+eGFR	DKD vs other glomerular diseases	-0.66919	-1.33707	-0.0013131	0.0495513	0.063816	Difference, percentage points	101
Background-subtracted positivity, cell-weighted least squares (HC3): Proximal tubule GLP1R, same participant (raw) [Common sample]	Nuclear Q20	Adjusted+eGFR	DKD vs other glomerular diseases	-0.623761	-1.29184	0.0443169	0.0672575	0.0834582	Difference, percentage points	101
Participant beta-binomial [Common sample]	Nuclear Q20	Adjusted+HTN	DKD vs other glomerular diseases	0.379412	0.181676	0.792361	0.00989692	0.018385	Odds ratio, wall-cell positivity	101
Background-subtracted positivity, cell-weighted least squares (HC3): All technical controls (sum) [Common sample]	Nuclear Q20	Adjusted+HTN	DKD vs other glomerular diseases	-0.738501	-1.35283	-0.12417	0.018467	0.0277823	Difference, percentage points	101
Background-subtracted positivity, cell-weighted least squares (HC3): Proximal tubule GLP1R, same participant (raw) [Common sample]	Nuclear Q20	Adjusted+HTN	DKD vs other glomerular diseases	-0.711531	-1.33042	-0.0926377	0.0242379	0.0346256	Difference, percentage points	101
Participant beta-binomial [Common sample]	Nuclear Q20	Adjusted+eGFR+HTN	DKD vs other glomerular diseases	0.375805	0.169066	0.835349	0.0163326	0.0254728	Odds ratio, wall-cell positivity	101
Background-subtracted positivity, cell-weighted least squares (HC3): All technical controls (sum) [Common sample]	Nuclear Q20	Adjusted+eGFR+HTN	DKD vs other glomerular diseases	-0.658106	-1.33445	0.0182359	0.0565053	0.0716858	Difference, percentage points	101
Background-subtracted positivity, cell-weighted least squares (HC3): Proximal tubule GLP1R, same participant (raw) [Common sample]	Nuclear Q20	Adjusted+eGFR+HTN	DKD vs other glomerular diseases	-0.608871	-1.28633	0.0685916	0.0781501	0.0955793	Difference, percentage points	101
Participant beta-binomial [All participants (baseline eGFR available for all)]	Nuclear Q20	Basic	DKD vs CTRL	0.296637	0.143183	0.614553	0.0010754	0.00165866	Odds ratio, wall-cell positivity	144
Participant beta-binomial [All participants (baseline eGFR available for all)]	Nuclear Q20	Basic	DKD vs other glomerular diseases	0.405263	0.211678	0.775885	0.00641593	0.0151829	Odds ratio, wall-cell positivity	144
Background-subtracted positivity, cell-weighted least squares (HC3): All technical controls (sum) [All participants (baseline eGFR available for all)]	Nuclear Q20	Basic	DKD vs CTRL	-1.27439	-1.99075	-0.558018	0.000489048	0.000930715	Difference, percentage points	144
Background-subtracted positivity, cell-weighted least squares (HC3): All technical controls (sum) [All participants (baseline eGFR available for all)]	Nuclear Q20	Basic	DKD vs other glomerular diseases	-0.749304	-1.30538	-0.193229	0.00826556	0.0167279	Difference, percentage points	144
Background-subtracted positivity, cell-weighted least squares (HC3): Proximal tubule GLP1R, same participant (raw) [All participants (baseline eGFR available for all)]	Nuclear Q20	Basic	DKD vs CTRL	-1.36505	-2.08508	-0.645022	0.000202599	0.000737459	Difference, percentage points	144
Background-subtracted positivity, cell-weighted least squares (HC3): Proximal tubule GLP1R, same participant (raw) [All participants (baseline eGFR available for all)]	Nuclear Q20	Basic	DKD vs other glomerular diseases	-0.766662	-1.32928	-0.204041	0.00756782	0.0162852	Difference, percentage points	144
Participant beta-binomial [All participants (baseline eGFR available for all)]	Nuclear Q20	Basic+eGFR	DKD vs CTRL	0.312556	0.140829	0.693689	0.00424859	0.00483277	Odds ratio, wall-cell positivity	144
Participant beta-binomial [All participants (baseline eGFR available for all)]	Nuclear Q20	Basic+eGFR	DKD vs other glomerular diseases	0.423337	0.209265	0.856399	0.0167936	0.0259537	Odds ratio, wall-cell positivity	144
Background-subtracted positivity, cell-weighted least squares (HC3): All technical controls (sum) [All participants (baseline eGFR available for all)]	Nuclear Q20	Basic+eGFR	DKD vs CTRL	-0.95038	-1.95847	0.0577063	0.0646358	0.065354	Difference, percentage points	144
Background-subtracted positivity, cell-weighted least squares (HC3): All technical controls (sum) [All participants (baseline eGFR available for all)]	Nuclear Q20	Basic+eGFR	DKD vs other glomerular diseases	-0.465259	-1.1964	0.265885	0.21232	0.237463	Difference, percentage points	144
Background-subtracted positivity, cell-weighted least squares (HC3): Proximal tubule GLP1R, same participant (raw) [All participants (baseline eGFR available for all)]	Nuclear Q20	Basic+eGFR	DKD vs CTRL	-0.991675	-1.98928	0.00593499	0.0513786	0.0531302	Difference, percentage points	144
Background-subtracted positivity, cell-weighted least squares (HC3): Proximal tubule GLP1R, same participant (raw) [All participants (baseline eGFR available for all)]	Nuclear Q20	Basic+eGFR	DKD vs other glomerular diseases	-0.439338	-1.17307	0.294392	0.240566	0.267295	Difference, percentage points	144
Participant beta-binomial [All participants (baseline eGFR available for all)]	Nuclear Q20	Adjusted	DKD vs CTRL	0.224625	0.106304	0.474645	9.14558e-05	0.000535241	Odds ratio, wall-cell positivity	144
Participant beta-binomial [All participants (baseline eGFR available for all)]	Nuclear Q20	Adjusted	DKD vs other glomerular diseases	0.396941	0.203772	0.773228	0.00660901	0.0151829	Odds ratio, wall-cell positivity	144
Background-subtracted positivity, cell-weighted least squares (HC3): All technical controls (sum) [All participants (baseline eGFR available for all)]	Nuclear Q20	Adjusted	DKD vs CTRL	-1.64363	-2.43514	-0.852123	4.70073e-05	0.000475296	Difference, percentage points	144
Background-subtracted positivity, cell-weighted least squares (HC3): All technical controls (sum) [All participants (baseline eGFR available for all)]	Nuclear Q20	Adjusted	DKD vs other glomerular diseases	-0.722279	-1.40188	-0.0426798	0.0372464	0.0498574	Difference, percentage points	144
Background-subtracted positivity, cell-weighted least squares (HC3): Proximal tubule GLP1R, same participant (raw) [All participants (baseline eGFR available for all)]	Nuclear Q20	Adjusted	DKD vs CTRL	-1.75091	-2.53632	-0.965508	1.24603e-05	0.000475296	Difference, percentage points	144
Background-subtracted positivity, cell-weighted least squares (HC3): Proximal tubule GLP1R, same participant (raw) [All participants (baseline eGFR available for all)]	Nuclear Q20	Adjusted	DKD vs other glomerular diseases	-0.716812	-1.41017	-0.0234514	0.0427386	0.0563222	Difference, percentage points	144
Participant beta-binomial [All participants (baseline eGFR available for all)]	Nuclear Q20	Adjusted+eGFR	DKD vs CTRL	0.167833	0.0713377	0.394855	4.33714e-05	0.000475296	Odds ratio, wall-cell positivity	144
Participant beta-binomial [All participants (baseline eGFR available for all)]	Nuclear Q20	Adjusted+eGFR	DKD vs other glomerular diseases	0.321977	0.155275	0.667651	0.00232142	0.0108409	Odds ratio, wall-cell positivity	144
Background-subtracted positivity, cell-weighted least squares (HC3): All technical controls (sum) [All participants (baseline eGFR available for all)]	Nuclear Q20	Adjusted+eGFR	DKD vs CTRL	-1.75714	-2.72113	-0.79315	0.000353484	0.000868031	Difference, percentage points	144
Background-subtracted positivity, cell-weighted least squares (HC3): All technical controls (sum) [All participants (baseline eGFR available for all)]	Nuclear Q20	Adjusted+eGFR	DKD vs other glomerular diseases	-0.798318	-1.62764	0.031003	0.0592016	0.0745501	Difference, percentage points	144
Background-subtracted positivity, cell-weighted least squares (HC3): Proximal tubule GLP1R, same participant (raw) [All participants (baseline eGFR available for all)]	Nuclear Q20	Adjusted+eGFR	DKD vs CTRL	-1.78672	-2.75865	-0.814778	0.000314556	0.000868031	Difference, percentage points	144
Background-subtracted positivity, cell-weighted least squares (HC3): Proximal tubule GLP1R, same participant (raw) [All participants (baseline eGFR available for all)]	Nuclear Q20	Adjusted+eGFR	DKD vs other glomerular diseases	-0.740796	-1.58253	0.100933	0.0845381	0.102653	Difference, percentage points	144
Participant beta-binomial [eGFR <60 in both groups, pooled comparator]	Nuclear Q20	Basic	DKD vs other glomerular diseases	0.664959	0.229511	1.92658	0.452184	0.483467	Odds ratio, wall-cell positivity	26
Background-subtracted positivity, cell-weighted least squares (HC3): All technical controls (sum) [eGFR <60 in both groups, pooled comparator]	Nuclear Q20	Basic	DKD vs other glomerular diseases	-0.258578	-1.68714	1.16998	0.722766	0.744668	Difference, percentage points	26
Background-subtracted positivity, cell-weighted least squares (HC3): Proximal tubule GLP1R, same participant (raw) [eGFR <60 in both groups, pooled comparator]	Nuclear Q20	Basic	DKD vs other glomerular diseases	-0.299467	-1.78652	1.18759	0.693062	0.718418	Difference, percentage points	26
Participant beta-binomial [eGFR <60 in both groups, pooled comparator]	Nuclear Q20	Adjusted	DKD vs other glomerular diseases	1.47898	0.22235	9.83759	0.685624	0.715067	Odds ratio, wall-cell positivity	26
Background-subtracted positivity, cell-weighted least squares (HC3): All technical controls (sum) [eGFR <60 in both groups, pooled comparator]	Nuclear Q20	Adjusted	DKD vs other glomerular diseases	-0.245652	-3.42245	2.93114	0.879535	0.895335	Difference, percentage points	26
Background-subtracted positivity, cell-weighted least squares (HC3): Proximal tubule GLP1R, same participant (raw) [eGFR <60 in both groups, pooled comparator]	Nuclear Q20	Adjusted	DKD vs other glomerular diseases	-0.273993	-3.54506	2.99707	0.869596	0.89055	Difference, percentage points	26
Cell binomial GLMM, cloglog [Common sample]	Nuclear Q20	Basic	DKD vs other glomerular diseases	0.315841	0.145559	0.685327	0.00354569	0.0120499	Ratio of positive-cell intensity	101
Cell binomial GLMM, background-aware cloglog: All technical controls (sum) [Common sample]	Nuclear Q20	Basic	DKD vs other glomerular diseases	0.255938	0.0953584	0.686927	0.00682106	0.0154611	Ratio of background-free positive-cell intensity	101
Cell binomial GLMM, background-aware cloglog: Proximal tubule GLP1R, same participant (raw) [Common sample]	Nuclear Q20	Basic	DKD vs other glomerular diseases	0.183123	0.0475634	0.70504	0.0135834	0.0224193	Ratio of background-free positive-cell intensity	101
Cell binomial GLMM, cloglog [Common sample]	Nuclear Q20	Basic+eGFR	DKD vs other glomerular diseases	0.522923	0.227328	1.20288	0.12717	0.149096	Ratio of positive-cell intensity	101
Cell binomial GLMM, background-aware cloglog: All technical controls (sum) [Common sample]	Nuclear Q20	Basic+eGFR	DKD vs other glomerular diseases	0.46036	0.16225	1.30621	0.144861	0.167526	Ratio of background-free positive-cell intensity	101
Cell binomial GLMM, background-aware cloglog: Proximal tubule GLP1R, same participant (raw) [Common sample]	Nuclear Q20	Basic+eGFR	DKD vs other glomerular diseases	0.401527	0.102497	1.57296	0.190269	0.215639	Ratio of background-free positive-cell intensity	101
Cell binomial GLMM, cloglog [Common sample]	Nuclear Q20	Basic+HTN	DKD vs other glomerular diseases	0.382756	0.175174	0.836325	0.016033	0.0252371	Ratio of positive-cell intensity	101
Cell binomial GLMM, background-aware cloglog: All technical controls (sum) [Common sample]	Nuclear Q20	Basic+HTN	DKD vs other glomerular diseases	0.318353	0.116857	0.867293	0.0251948	0.0356926	Ratio of background-free positive-cell intensity	101
Cell binomial GLMM, background-aware cloglog: Proximal tubule GLP1R, same participant (raw) [Common sample]	Nuclear Q20	Basic+HTN	DKD vs other glomerular diseases	0.243731	0.062224	0.954691	0.0427108	0.0563222	Ratio of background-free positive-cell intensity	101
Cell binomial GLMM, cloglog [Common sample]	Nuclear Q20	Basic+eGFR+HTN	DKD vs other glomerular diseases	0.520876	0.226556	1.19755	0.124651	0.147157	Ratio of positive-cell intensity	101
Cell binomial GLMM, background-aware cloglog: All technical controls (sum) [Common sample]	Nuclear Q20	Basic+eGFR+HTN	DKD vs other glomerular diseases	0.457229	0.160422	1.30317	0.143075	0.166594	Ratio of background-free positive-cell intensity	101
Cell binomial GLMM, background-aware cloglog: Proximal tubule GLP1R, same participant (raw) [Common sample]	Nuclear Q20	Basic+eGFR+HTN	DKD vs other glomerular diseases	0.40131	0.101129	1.59251	0.194185	0.218619	Ratio of background-free positive-cell intensity	101
Cell binomial GLMM, cloglog [Common sample]	Nuclear Q20	Adjusted	DKD vs other glomerular diseases	0.315862	0.151089	0.66033	0.00219134	0.0108409	Ratio of positive-cell intensity	101
Cell binomial GLMM, background-aware cloglog: All technical controls (sum) [Common sample]	Nuclear Q20	Adjusted	DKD vs other glomerular diseases	0.257861	0.101118	0.657575	0.00454505	0.0133217	Ratio of background-free positive-cell intensity	101
Cell binomial GLMM, background-aware cloglog: Proximal tubule GLP1R, same participant (raw) [Common sample]	Nuclear Q20	Adjusted	DKD vs other glomerular diseases	0.198405	0.057538	0.684152	0.0104383	0.0186791	Ratio of background-free positive-cell intensity	101
Cell binomial GLMM, cloglog [Common sample]	Nuclear Q20	Adjusted+eGFR	DKD vs other glomerular diseases	0.351484	0.148363	0.832691	0.0175001	0.026802	Ratio of positive-cell intensity	101
Cell binomial GLMM, background-aware cloglog: All technical controls (sum) [Common sample]	Nuclear Q20	Adjusted+eGFR	DKD vs other glomerular diseases	0.302957	0.10446	0.878645	0.0279416	0.0386185	Ratio of background-free positive-cell intensity	101
Cell binomial GLMM, background-aware cloglog: Proximal tubule GLP1R, same participant (raw) [Common sample]	Nuclear Q20	Adjusted+eGFR	DKD vs other glomerular diseases	0.249136	0.0625326	0.992583	0.0487789	0.0633008	Ratio of background-free positive-cell intensity	101
Cell binomial GLMM, cloglog [Common sample]	Nuclear Q20	Adjusted+HTN	DKD vs other glomerular diseases	0.345039	0.159174	0.747936	0.00702304	0.0157094	Ratio of positive-cell intensity	101
Cell binomial GLMM, background-aware cloglog: All technical controls (sum) [Common sample]	Nuclear Q20	Adjusted+HTN	DKD vs other glomerular diseases	0.292557	0.110629	0.773661	0.0132429	0.02229	Ratio of background-free positive-cell intensity	101
Cell binomial GLMM, background-aware cloglog: Proximal tubule GLP1R, same participant (raw) [Common sample]	Nuclear Q20	Adjusted+HTN	DKD vs other glomerular diseases	0.237382	0.0662484	0.850588	0.0272105	0.0379163	Ratio of background-free positive-cell intensity	101
Cell binomial GLMM, cloglog [Common sample]	Nuclear Q20	Adjusted+eGFR+HTN	DKD vs other glomerular diseases	0.359154	0.151433	0.851807	0.0201264	0.0294956	Ratio of positive-cell intensity	101
Cell binomial GLMM, background-aware cloglog: All technical controls (sum) [Common sample]	Nuclear Q20	Adjusted+eGFR+HTN	DKD vs other glomerular diseases	0.312023	0.107163	0.908505	0.0326844	0.0440979	Ratio of background-free positive-cell intensity	101
Cell binomial GLMM, background-aware cloglog: Proximal tubule GLP1R, same participant (raw) [Common sample]	Nuclear Q20	Adjusted+eGFR+HTN	DKD vs other glomerular diseases	0.263033	0.0653856	1.05813	0.0600527	0.0750659	Ratio of background-free positive-cell intensity	101
Cell binomial GLMM, cloglog [All participants (baseline eGFR available for all)]	Nuclear Q20	Basic	DKD vs CTRL	0.301349	0.138249	0.656867	0.00255221	0.00322571	Ratio of positive-cell intensity	144
Cell binomial GLMM, cloglog [All participants (baseline eGFR available for all)]	Nuclear Q20	Basic	DKD vs other glomerular diseases	0.334881	0.169301	0.662404	0.00166956	0.00983362	Ratio of positive-cell intensity	144
Cell binomial GLMM, background-aware cloglog: All technical controls (sum) [All participants (baseline eGFR available for all)]	Nuclear Q20	Basic	DKD vs CTRL	0.249051	0.0996215	0.62262	0.00294438	0.00347972	Ratio of background-free positive-cell intensity	144
Cell binomial GLMM, background-aware cloglog: All technical controls (sum) [All participants (baseline eGFR available for all)]	Nuclear Q20	Basic	DKD vs other glomerular diseases	0.292586	0.129663	0.660225	0.00307791	0.0118919	Ratio of background-free positive-cell intensity	144
Cell binomial GLMM, background-aware cloglog: Proximal tubule GLP1R, same participant (raw) [All participants (baseline eGFR available for all)]	Nuclear Q20	Basic	DKD vs CTRL	0.184142	0.0608324	0.557405	0.00275146	0.00338355	Ratio of background-free positive-cell intensity	144
Cell binomial GLMM, background-aware cloglog: Proximal tubule GLP1R, same participant (raw) [All participants (baseline eGFR available for all)]	Nuclear Q20	Basic	DKD vs other glomerular diseases	0.246439	0.0914114	0.664384	0.00563919	0.0149791	Ratio of background-free positive-cell intensity	144
Cell binomial GLMM, cloglog [All participants (baseline eGFR available for all)]	Nuclear Q20	Basic+eGFR	DKD vs CTRL	0.380409	0.162244	0.891931	0.0262151	0.0280656	Ratio of positive-cell intensity	144
Cell binomial GLMM, cloglog [All participants (baseline eGFR available for all)]	Nuclear Q20	Basic+eGFR	DKD vs other glomerular diseases	0.413124	0.195039	0.875063	0.0209727	0.0304731	Ratio of positive-cell intensity	144
Cell binomial GLMM, background-aware cloglog: All technical controls (sum) [All participants (baseline eGFR available for all)]	Nuclear Q20	Basic+eGFR	DKD vs CTRL	0.3293	0.122582	0.884618	0.0275858	0.0291897	Ratio of background-free positive-cell intensity	144
Cell binomial GLMM, background-aware cloglog: All technical controls (sum) [All participants (baseline eGFR available for all)]	Nuclear Q20	Basic+eGFR	DKD vs other glomerular diseases	0.376261	0.155756	0.908933	0.0298444	0.0409157	Ratio of background-free positive-cell intensity	144
Cell binomial GLMM, background-aware cloglog: Proximal tubule GLP1R, same participant (raw) [All participants (baseline eGFR available for all)]	Nuclear Q20	Basic+eGFR	DKD vs CTRL	0.268457	0.0828068	0.870329	0.0284231	0.0297299	Ratio of background-free positive-cell intensity	144
Cell binomial GLMM, background-aware cloglog: Proximal tubule GLP1R, same participant (raw) [All participants (baseline eGFR available for all)]	Nuclear Q20	Basic+eGFR	DKD vs other glomerular diseases	0.347228	0.120208	1.00299	0.0506486	0.0647388	Ratio of background-free positive-cell intensity	144
Cell binomial GLMM, cloglog [All participants (baseline eGFR available for all)]	Nuclear Q20	Adjusted	DKD vs CTRL	0.247576	0.114607	0.534818	0.000381552	0.000868031	Ratio of positive-cell intensity	144
Cell binomial GLMM, cloglog [All participants (baseline eGFR available for all)]	Nuclear Q20	Adjusted	DKD vs other glomerular diseases	0.356656	0.183561	0.692977	0.00234873	0.0108409	Ratio of positive-cell intensity	144
Cell binomial GLMM, background-aware cloglog: All technical controls (sum) [All participants (baseline eGFR available for all)]	Nuclear Q20	Adjusted	DKD vs CTRL	0.195959	0.0787453	0.487649	0.000458542	0.000930715	Ratio of background-free positive-cell intensity	144
Cell binomial GLMM, background-aware cloglog: All technical controls (sum) [All participants (baseline eGFR available for all)]	Nuclear Q20	Adjusted	DKD vs other glomerular diseases	0.321462	0.146894	0.703483	0.00450903	0.0133217	Ratio of background-free positive-cell intensity	144
Cell binomial GLMM, background-aware cloglog: Proximal tubule GLP1R, same participant (raw) [All participants (baseline eGFR available for all)]	Nuclear Q20	Adjusted	DKD vs CTRL	0.134285	0.044454	0.405641	0.000371363	0.000868031	Ratio of background-free positive-cell intensity	144
Cell binomial GLMM, background-aware cloglog: Proximal tubule GLP1R, same participant (raw) [All participants (baseline eGFR available for all)]	Nuclear Q20	Adjusted	DKD vs other glomerular diseases	0.290999	0.113406	0.746701	0.0102442	0.0185268	Ratio of background-free positive-cell intensity	144
Cell binomial GLMM, cloglog [All participants (baseline eGFR available for all)]	Nuclear Q20	Adjusted+eGFR	DKD vs CTRL	0.21376	0.0871538	0.524285	0.000750064	0.00128785	Ratio of positive-cell intensity	144
Cell binomial GLMM, cloglog [All participants (baseline eGFR available for all)]	Nuclear Q20	Adjusted+eGFR	DKD vs other glomerular diseases	0.320305	0.15203	0.674834	0.00275013	0.011403	Ratio of positive-cell intensity	144
Cell binomial GLMM, background-aware cloglog: All technical controls (sum) [All participants (baseline eGFR available for all)]	Nuclear Q20	Adjusted+eGFR	DKD vs CTRL	0.172985	0.0610638	0.490039	0.00095819	0.00158537	Ratio of background-free positive-cell intensity	144
Cell binomial GLMM, background-aware cloglog: All technical controls (sum) [All participants (baseline eGFR available for all)]	Nuclear Q20	Adjusted+eGFR	DKD vs other glomerular diseases	0.293477	0.123625	0.69669	0.00544743	0.0149791	Ratio of background-free positive-cell intensity	144
Cell binomial GLMM, background-aware cloglog: Proximal tubule GLP1R, same participant (raw) [All participants (baseline eGFR available for all)]	Nuclear Q20	Adjusted+eGFR	DKD vs CTRL	0.120531	0.0343425	0.423027	0.000956625	0.00158537	Ratio of background-free positive-cell intensity	144
Cell binomial GLMM, background-aware cloglog: Proximal tubule GLP1R, same participant (raw) [All participants (baseline eGFR available for all)]	Nuclear Q20	Adjusted+eGFR	DKD vs other glomerular diseases	0.269449	0.0960049	0.756238	0.0127525	0.0217448	Ratio of background-free positive-cell intensity	144
Cell binomial GLMM, cloglog [eGFR <60 in both groups, pooled comparator]	Nuclear Q20	Basic	DKD vs other glomerular diseases	0.492317	0.142661	1.69896	0.262162	0.289399	Ratio of positive-cell intensity	26
Cell binomial GLMM, background-aware cloglog: Proximal tubule GLP1R, same participant (raw) [eGFR <60 in both groups, pooled comparator]	Nuclear Q20	Basic	DKD vs other glomerular diseases	0.632294	0.257473	1.55277	0.317306	0.348013	Ratio of background-free positive-cell intensity	26
Cell binomial GLMM, cloglog [eGFR <60 in both groups, pooled comparator]	Nuclear Q20	Adjusted	DKD vs other glomerular diseases	1.03387	0.184541	5.79215	0.969779	0.969779	Ratio of positive-cell intensity	26
Cell binomial GLMM, background-aware cloglog: All technical controls (sum) [eGFR <60 in both groups, pooled comparator]	Nuclear Q20	Adjusted	DKD vs other glomerular diseases	0.952335	0.079128	11.4617	0.969309	0.969779	Ratio of background-free positive-cell intensity	26
Cell binomial GLMM, background-aware cloglog: Proximal tubule GLP1R, same participant (raw) [eGFR <60 in both groups, pooled comparator]	Nuclear Q20	Adjusted	DKD vs other glomerular diseases	0.328764	0.00207339	52.13	0.666931	0.699865	Ratio of background-free positive-cell intensity	26
moderated pseudobulk (TMM, precision-weighted log2CPM) [Common sample]	Nuclear Q20	Basic	DKD vs other glomerular diseases	0.560071	0.403912	0.776604	0.000535161	0.00848477	Expression ratio (2^log2FC)	101
moderated pseudobulk (TMM, precision-weighted log2CPM) [Common sample]	Nuclear Q20	Basic+eGFR	DKD vs other glomerular diseases	0.752769	0.507538	1.11649	0.157574	0.180997	Expression ratio (2^log2FC)	101
moderated pseudobulk (TMM, precision-weighted log2CPM) [Common sample]	Nuclear Q20	Basic+HTN	DKD vs other glomerular diseases	0.623848	0.43933	0.885864	0.00844578	0.0168916	Expression ratio (2^log2FC)	101
moderated pseudobulk (TMM, precision-weighted log2CPM) [Common sample]	Nuclear Q20	Basic+eGFR+HTN	DKD vs other glomerular diseases	0.75931	0.511514	1.12715	0.171531	0.195706	Expression ratio (2^log2FC)	101
moderated pseudobulk (TMM, precision-weighted log2CPM) [Common sample]	Nuclear Q20	Adjusted	DKD vs other glomerular diseases	0.543309	0.38443	0.76785	0.000570099	0.00848477	Expression ratio (2^log2FC)	101
moderated pseudobulk (TMM, precision-weighted log2CPM) [Common sample]	Nuclear Q20	Adjusted+eGFR	DKD vs other glomerular diseases	0.601108	0.398107	0.907622	0.0155594	0.0250426	Expression ratio (2^log2FC)	101
moderated pseudobulk (TMM, precision-weighted log2CPM) [Common sample]	Nuclear Q20	Adjusted+HTN	DKD vs other glomerular diseases	0.564265	0.390108	0.816173	0.0024266	0.0108558	Expression ratio (2^log2FC)	101
moderated pseudobulk (TMM, precision-weighted log2CPM) [Common sample]	Nuclear Q20	Adjusted+eGFR+HTN	DKD vs other glomerular diseases	0.606677	0.400051	0.920027	0.0187329	0.027935	Expression ratio (2^log2FC)	101
moderated pseudobulk (TMM, precision-weighted log2CPM) [All participants (baseline eGFR available for all)]	Nuclear Q20	Basic	DKD vs CTRL	0.477221	0.318124	0.715884	0.000373246	0.000868031	Expression ratio (2^log2FC)	144
moderated pseudobulk (TMM, precision-weighted log2CPM) [All participants (baseline eGFR available for all)]	Nuclear Q20	Basic	DKD vs other glomerular diseases	0.535697	0.390405	0.73506	0.000121066	0.00744748	Expression ratio (2^log2FC)	144
moderated pseudobulk (TMM, precision-weighted log2CPM) [All participants (baseline eGFR available for all)]	Nuclear Q20	Basic+eGFR	DKD vs CTRL	0.548742	0.347623	0.866221	0.0100894	0.0110619	Expression ratio (2^log2FC)	144
moderated pseudobulk (TMM, precision-weighted log2CPM) [All participants (baseline eGFR available for all)]	Nuclear Q20	Basic+eGFR	DKD vs other glomerular diseases	0.606972	0.419845	0.877502	0.00804162	0.0166717	Expression ratio (2^log2FC)	144
moderated pseudobulk (TMM, precision-weighted log2CPM) [All participants (baseline eGFR available for all)]	Nuclear Q20	Adjusted	DKD vs CTRL	0.423843	0.281479	0.638211	4.41704e-05	0.000475296	Expression ratio (2^log2FC)	144
moderated pseudobulk (TMM, precision-weighted log2CPM) [All participants (baseline eGFR available for all)]	Nuclear Q20	Adjusted	DKD vs other glomerular diseases	0.550206	0.395628	0.765179	0.000407209	0.00848477	Expression ratio (2^log2FC)	144
moderated pseudobulk (TMM, precision-weighted log2CPM) [All participants (baseline eGFR available for all)]	Nuclear Q20	Adjusted+eGFR	DKD vs CTRL	0.401026	0.249285	0.645132	0.000178136	0.000736835	Expression ratio (2^log2FC)	144
moderated pseudobulk (TMM, precision-weighted log2CPM) [All participants (baseline eGFR available for all)]	Nuclear Q20	Adjusted+eGFR	DKD vs other glomerular diseases	0.529811	0.365688	0.767594	0.000819189	0.00848477	Expression ratio (2^log2FC)	144
moderated pseudobulk (TMM, precision-weighted log2CPM) [eGFR <60 in both groups, pooled comparator]	Nuclear Q20	Basic	DKD vs other glomerular diseases	0.789157	0.465717	1.33723	0.377697	0.411593	Expression ratio (2^log2FC)	26
moderated pseudobulk (TMM, precision-weighted log2CPM) [eGFR <60 in both groups, pooled comparator]	Nuclear Q20	Adjusted	DKD vs other glomerular diseases	1.03566	0.547222	1.96006	0.914009	0.92489	Expression ratio (2^log2FC)	26
Adjusted + section QC: Cell binomial GLMM, cloglog	Nuclear Q20	Adjusted + log median transcripts, Q20 fraction, assigned fraction and log section nuclear yield	DKD vs other glomerular diseases	0.347782	0.174425	0.693437	0.00270212	0.011403	Ratio of positive-cell intensity	144
Adjusted + section QC: Participant beta-binomial	Nuclear Q20	Adjusted + log median transcripts, Q20 fraction, assigned fraction and log section nuclear yield	DKD vs other glomerular diseases	0.376626	0.194312	0.729997	0.00382763	0.0120499	Odds ratio, wall-cell positivity	144
Adjusted + section QC: Cell binomial GLMM, cloglog	Nuclear Q20	Adjusted + log median transcripts, Q20 fraction, assigned fraction and log section nuclear yield	DKD vs CTRL	0.187489	0.0796354	0.441413	0.000127194	0.000643038	Ratio of positive-cell intensity	144
Adjusted + section QC: Participant beta-binomial	Nuclear Q20	Adjusted + log median transcripts, Q20 fraction, assigned fraction and log section nuclear yield	DKD vs CTRL	0.22358	0.0984146	0.507932	0.000346283	0.000868031	Odds ratio, wall-cell positivity	144
Adjusted + hypertension (unknown as category): Cell binomial GLMM, cloglog	Nuclear Q20	Adjusted + hypertension (missing values filled) and missing-record indicator	DKD vs other glomerular diseases	0.36233	0.183774	0.714375	0.00337808	0.0120499	Ratio of positive-cell intensity	121
Adjusted + hypertension (unknown as category): Participant beta-binomial	Nuclear Q20	Adjusted + hypertension (missing values filled) and missing-record indicator	DKD vs other glomerular diseases	0.378393	0.188011	0.761557	0.00646404	0.0151829	Odds ratio, wall-cell positivity	121
DKD vs hypertensive non-diabetic other glomerular diseases, pooled: Cell binomial GLMM, cloglog	Nuclear Q20	Basic	DKD vs other glomerular diseases	0.488651	0.208055	1.14768	0.10022	0.119142	Ratio of positive-cell intensity	51
DKD vs hypertensive non-diabetic other glomerular diseases, pooled: Participant beta-binomial	Nuclear Q20	Basic	DKD vs other glomerular diseases	0.497237	0.234591	1.05394	0.0683186	0.0841606	Odds ratio, wall-cell positivity	51
DKD vs hypertensive non-diabetic other glomerular diseases, pooled: Cell binomial GLMM, cloglog	Nuclear Q20	Adjusted	DKD vs other glomerular diseases	0.339795	0.127329	0.906793	0.031136	0.042345	Ratio of positive-cell intensity	51
DKD vs hypertensive non-diabetic other glomerular diseases, pooled: Participant beta-binomial	Nuclear Q20	Adjusted	DKD vs other glomerular diseases	0.340113	0.119374	0.969031	0.0435026	0.056888	Odds ratio, wall-cell positivity	51
DKD vs normotensive other glomerular diseases, pooled: Cell binomial GLMM, cloglog	Nuclear Q20	Basic	DKD vs other glomerular diseases	0.288948	0.139343	0.599174	0.000848477	0.00848477	Ratio of positive-cell intensity	81
DKD vs normotensive other glomerular diseases, pooled: Participant beta-binomial	Nuclear Q20	Basic	DKD vs other glomerular diseases	0.401464	0.202699	0.795135	0.00885951	0.017513	Odds ratio, wall-cell positivity	81
DKD vs normotensive other glomerular diseases, pooled: Cell binomial GLMM, cloglog	Nuclear Q20	Adjusted	DKD vs other glomerular diseases	0.358685	0.179717	0.715876	0.00363813	0.0120499	Ratio of positive-cell intensity	81
DKD vs normotensive other glomerular diseases, pooled: Participant beta-binomial	Nuclear Q20	Adjusted	DKD vs other glomerular diseases	0.39759	0.195148	0.810042	0.0110802	0.0194189	Odds ratio, wall-cell positivity	81
Excluding 2 MN participants with diabetes: Cell binomial GLMM, cloglog	Nuclear Q20	Adjusted	DKD vs other glomerular diseases	0.355468	0.182502	0.692364	0.00235949	0.0108409	Ratio of positive-cell intensity	142
Excluding 2 MN participants with diabetes: Participant beta-binomial	Nuclear Q20	Adjusted	DKD vs other glomerular diseases	0.393982	0.201891	0.768843	0.00632242	0.0151829	Odds ratio, wall-cell positivity	142
Excluding 2 MN participants with diabetes: Cell binomial GLMM, cloglog	Nuclear Q20	Adjusted	DKD vs CTRL	0.246572	0.114049	0.533086	0.000372163	0.000868031	Ratio of positive-cell intensity	142
Excluding 2 MN participants with diabetes: Participant beta-binomial	Nuclear Q20	Adjusted	DKD vs CTRL	0.223316	0.105652	0.472025	8.64045e-05	0.000535241	Odds ratio, wall-cell positivity	142
Excluding diabetic MN; DKD with recorded diabetes only: Cell binomial GLMM, cloglog	Nuclear Q20	Adjusted	DKD vs other glomerular diseases	0.276708	0.130732	0.585681	0.000784044	0.00848477	Ratio of positive-cell intensity	138
Excluding diabetic MN; DKD with recorded diabetes only: Participant beta-binomial	Nuclear Q20	Adjusted	DKD vs other glomerular diseases	0.355507	0.176405	0.716448	0.00382074	0.0120499	Odds ratio, wall-cell positivity	138
Excluding diabetic MN; DKD with recorded diabetes only: Cell binomial GLMM, cloglog	Nuclear Q20	Adjusted	DKD vs CTRL	0.204275	0.0893562	0.46699	0.000166599	0.000721931	Ratio of positive-cell intensity	138
Excluding diabetic MN; DKD with recorded diabetes only: Participant beta-binomial	Nuclear Q20	Adjusted	DKD vs CTRL	0.205004	0.0938496	0.447807	7.0301e-05	0.000535241	Odds ratio, wall-cell positivity	138
Caliber 1: Descriptive exact rate ratio (cells, unclustered)	Nuclear Q20	Basic	DKD vs other glomerular diseases	0.791045	0.0160626	7.99372	1		Ratio of pooled wall-cell positivity	92
Caliber 1: Descriptive exact rate ratio (cells, unclustered)	Nuclear Q20	Basic	DKD vs CTRL		0.0127567	∞	1		Ratio of pooled wall-cell positivity	92
Caliber 2: Descriptive exact rate ratio (cells, unclustered)	Nuclear Q20	Basic	DKD vs other glomerular diseases	0.567378	0.0640828	2.35178	0.761805		Ratio of pooled wall-cell positivity	131
Caliber 2: Descriptive exact rate ratio (cells, unclustered)	Nuclear Q20	Basic	DKD vs CTRL	0.203947	0.0210986	1.02197	0.0506022		Ratio of pooled wall-cell positivity	131
Caliber 3: Participant beta-binomial	Nuclear Q20	Basic	DKD vs other glomerular diseases	0.353263	0.171754	0.726592	0.00468381	0.0133502	Odds ratio, wall-cell positivity	142
Caliber 3: Descriptive exact rate ratio (cells, unclustered)	Nuclear Q20	Basic	DKD vs other glomerular diseases	0.373966	0.214024	0.612383	9.81737e-06		Ratio of pooled wall-cell positivity	142
Caliber 3: Participant beta-binomial	Nuclear Q20	Basic	DKD vs CTRL	0.278334	0.124985	0.619832	0.00174284	0.00236714	Odds ratio, wall-cell positivity	142
Caliber 3: Descriptive exact rate ratio (cells, unclustered)	Nuclear Q20	Basic	DKD vs CTRL	0.283165	0.157317	0.481836	1.71113e-07		Ratio of pooled wall-cell positivity	142
Caliber 3: Participant beta-binomial	Nuclear Q20	Adjusted	DKD vs other glomerular diseases	0.357453	0.17037	0.749973	0.0065094	0.0151829	Odds ratio, wall-cell positivity	142
Caliber 3: Participant beta-binomial	Nuclear Q20	Adjusted	DKD vs CTRL	0.206804	0.0911813	0.469042	0.000162021	0.000721931	Odds ratio, wall-cell positivity	142
Caliber 3: Cell binomial GLMM, cloglog	Nuclear Q20	Basic	DKD vs other glomerular diseases	0.324877	0.159144	0.663202	0.00201601	0.0108409	Ratio of positive-cell intensity	142
Caliber 3: Cell binomial GLMM, cloglog	Nuclear Q20	Basic	DKD vs CTRL	0.317628	0.141418	0.7134	0.00546982	0.00607017	Ratio of positive-cell intensity	142
Caliber 3: Cell binomial GLMM, cloglog	Nuclear Q20	Adjusted	DKD vs other glomerular diseases	0.353677	0.176232	0.709791	0.00345065	0.0120499	Ratio of positive-cell intensity	142
Caliber 3: Cell binomial GLMM, cloglog	Nuclear Q20	Adjusted	DKD vs CTRL	0.249872	0.111975	0.557588	0.00070841	0.00123972	Ratio of positive-cell intensity	142
Proximal tubule: GLP1R positivity	Nuclear Q20	Adjusted	DKD vs CTRL	1.40191	0.967209	2.032	0.074438		Odds ratio	144
Proximal tubule: GLP1R positivity	Nuclear Q20	Adjusted	DKD vs other glomerular diseases	0.939932	0.698611	1.26461	0.682393		Odds ratio	144
Endothelium: GLP1R positivity	Nuclear Q20	Adjusted	DKD vs CTRL	1.01886	0.692953	1.49804	0.924328		Odds ratio	144
Endothelium: GLP1R positivity	Nuclear Q20	Adjusted	DKD vs other glomerular diseases	0.871277	0.626754	1.2112	0.412284		Odds ratio	144
All cells: GLP1R positivity	Nuclear Q20	Adjusted	DKD vs CTRL	0.977607	0.690843	1.3834	0.898269		Odds ratio	144
All cells: GLP1R positivity	Nuclear Q20	Adjusted	DKD vs other glomerular diseases	0.839316	0.630462	1.11736	0.230193		Odds ratio	144
All mural: GLP1R positivity	Nuclear Q20	Adjusted	DKD vs CTRL	0.412452	0.253799	0.67028	0.000350553		Odds ratio	144
All mural: GLP1R positivity	Nuclear Q20	Adjusted	DKD vs other glomerular diseases	0.568873	0.378405	0.855212	0.00669038		Odds ratio	144
Arteriolar wall: Intergenic-control positivity	Nuclear Q20	Adjusted	DKD vs CTRL	0.792126	0.478788	1.31052	0.364301		Odds ratio	144
Arteriolar wall: Intergenic-control positivity	Nuclear Q20	Adjusted	DKD vs other glomerular diseases	0.693807	0.455034	1.05787	0.0894034		Odds ratio	144
Proximal tubule: Intergenic-control positivity	Nuclear Q20	Adjusted	DKD vs CTRL	1.2073	0.833503	1.74874	0.318973		Odds ratio	144
Proximal tubule: Intergenic-control positivity	Nuclear Q20	Adjusted	DKD vs other glomerular diseases	1.0071	0.748223	1.35554	0.962794		Odds ratio	144
Arteriolar wall: Mean transcripts per wall cell (yield)	Nuclear Q20	Adjusted	DKD vs CTRL	0.722938	0.557689	0.937152	0.0142786		Ratio	144
Arteriolar wall: Mean transcripts per wall cell (yield)	Nuclear Q20	Adjusted	DKD vs other glomerular diseases	1.16001	0.919106	1.46405	0.211401		Ratio	144
snRNA Mural (MUR) GLP1R-positive nuclei	Nuclear Q20	Basic	DKD vs CTRL	2.67698	0.467867	15.3168	0.268527		Odds ratio, GLP1R-positive nuclei	107
snRNA Mural (MUR) GLP1R-positive nuclei	Nuclear Q20	Basic	DKD vs other glomerular diseases	1.97971	0.463009	8.46475	0.356913		Odds ratio, GLP1R-positive nuclei	107
snRNA Proximal tubule GLP1R-positive nuclei	Nuclear Q20	Basic	DKD vs CTRL	1.30904	0.439004	3.90337	0.629022		Odds ratio, GLP1R-positive nuclei	122
snRNA Proximal tubule GLP1R-positive nuclei	Nuclear Q20	Basic	DKD vs other glomerular diseases	1.85893	0.674199	5.12552	0.230866		Odds ratio, GLP1R-positive nuclei	122
snRNA All nuclei GLP1R-positive nuclei	Nuclear Q20	Basic	DKD vs CTRL	0.907449	0.522124	1.57714	0.730562		Odds ratio, GLP1R-positive nuclei	124
snRNA All nuclei GLP1R-positive nuclei	Nuclear Q20	Basic	DKD vs other glomerular diseases	1.11202	0.689405	1.79369	0.663374		Odds ratio, GLP1R-positive nuclei	124
Positive cells per arteriole (Poisson GLM) [Common sample]	Nuclear Q20	Basic	DKD vs other glomerular diseases	0.268449	0.0976146	0.60914			Rate ratio (bootstrap CI)	101
Positive cells per arteriole (Poisson GLM) [Common sample]	Nuclear Q20	Basic+eGFR	DKD vs other glomerular diseases	0.499109	0.152009	1.45771			Rate ratio (bootstrap CI)	101
Positive cells per arteriole (Poisson GLM) [Common sample]	Nuclear Q20	Basic+HTN	DKD vs other glomerular diseases	0.350888	0.121343	0.830185			Rate ratio (bootstrap CI)	101
Positive cells per arteriole (Poisson GLM) [Common sample]	Nuclear Q20	Basic+eGFR+HTN	DKD vs other glomerular diseases	0.515591	0.14998	1.53908			Rate ratio (bootstrap CI)	101
Positive cells per arteriole (Poisson GLM) [Common sample]	Nuclear Q20	Adjusted	DKD vs other glomerular diseases	0.268232	0.0921884	0.610573			Rate ratio (bootstrap CI)	101
Positive cells per arteriole (Poisson GLM) [Common sample]	Nuclear Q20	Adjusted+eGFR	DKD vs other glomerular diseases	0.27215	0.0807995	0.768765			Rate ratio (bootstrap CI)	101
Positive cells per arteriole (Poisson GLM) [Common sample]	Nuclear Q20	Adjusted+HTN	DKD vs other glomerular diseases	0.314738	0.095868	0.765208			Rate ratio (bootstrap CI)	101
Positive cells per arteriole (Poisson GLM) [Common sample]	Nuclear Q20	Adjusted+eGFR+HTN	DKD vs other glomerular diseases	0.300566	0.0834097	0.868002			Rate ratio (bootstrap CI)	101
Positive cells per arteriole (Poisson GLM) [All participants (baseline eGFR available for all)]	Nuclear Q20	Basic	DKD vs CTRL	0.192385	0.0591956	0.423142			Rate ratio (bootstrap CI)	144
Positive cells per arteriole (Poisson GLM) [All participants (baseline eGFR available for all)]	Nuclear Q20	Basic	DKD vs other glomerular diseases	0.339627	0.102688	0.747618			Rate ratio (bootstrap CI)	144
Positive cells per arteriole (Poisson GLM) [All participants (baseline eGFR available for all)]	Nuclear Q20	Basic+eGFR	DKD vs CTRL	0.269989	0.0711968	0.72547			Rate ratio (bootstrap CI)	144
Positive cells per arteriole (Poisson GLM) [All participants (baseline eGFR available for all)]	Nuclear Q20	Basic+eGFR	DKD vs other glomerular diseases	0.461943	0.132473	1.14185			Rate ratio (bootstrap CI)	144
Positive cells per arteriole (Poisson GLM) [All participants (baseline eGFR available for all)]	Nuclear Q20	Adjusted	DKD vs CTRL	0.124323	0.0361003	0.309571			Rate ratio (bootstrap CI)	144
Positive cells per arteriole (Poisson GLM) [All participants (baseline eGFR available for all)]	Nuclear Q20	Adjusted	DKD vs other glomerular diseases	0.340184	0.0993901	0.817862			Rate ratio (bootstrap CI)	144
Positive cells per arteriole (Poisson GLM) [All participants (baseline eGFR available for all)]	Nuclear Q20	Adjusted+eGFR	DKD vs CTRL	0.104932	0.0247701	0.321109			Rate ratio (bootstrap CI)	144
Positive cells per arteriole (Poisson GLM) [All participants (baseline eGFR available for all)]	Nuclear Q20	Adjusted+eGFR	DKD vs other glomerular diseases	0.302027	0.0790078	0.808287			Rate ratio (bootstrap CI)	144
Effect scales are retained separately for cell detection, count and participant models. Confidence intervals are 95%. Benjamini–Hochberg values are calculated across inferential GLP1R sensitivity rows separately by contrast. Negative-control outcomes, external single-nucleus comparisons, downsampling replicate summaries and descriptive rates have no q value in this family. Blank estimates are unavailable.

### Sheet: Wall models
Wall sensitivity estimates
Analysis	Metric	Model	Contrast	Estimate	CI low	CI high	P value	q, wall sensitivity family	Unit	Profiles	Participants	DKD participants
Primary, basic	Smooth muscle cells/mm² of wall	Basic	DKD vs other glomerular diseases	-1940.7	-2543.85	-1337.56	2.85479e-10	1.57014e-09	cells/mm²	2531	144	28
Primary, basic	Smooth muscle cells/mm² of wall	Basic	DKD vs CTRL	-1836.61	-2618.85	-1054.37	4.18863e-06	9.21499e-06	cells/mm²	2531	144	28
Primary, adjusted	Smooth muscle cells/mm² of wall	Adjusted	DKD vs other glomerular diseases	-1413.04	-2021.72	-804.356	5.36453e-06	2.62266e-05	cells/mm²	2531	144	28
Primary, adjusted	Smooth muscle cells/mm² of wall	Adjusted	DKD vs CTRL	-1969.2	-2739.29	-1199.11	5.39138e-07	5.93052e-06	cells/mm²	2531	144	28
Batch1 only, basic	Smooth muscle cells/mm² of wall	Basic	DKD vs other glomerular diseases	-1388.11	-2078.04	-698.171	8.03603e-05	0.000135994	cells/mm²	1352	95	24
Batch1 only, adjusted	Smooth muscle cells/mm² of wall	Adjusted	DKD vs other glomerular diseases	-1191.19	-1847.91	-534.458	0.000377948	0.000755896	cells/mm²	1352	95	24
+ eGFR and log UPCR, basic	Smooth muscle cells/mm² of wall	Basic	DKD vs other glomerular diseases	-1338.18	-2060.64	-615.717	0.000283046	0.000415135	cells/mm²	2170	120	27
+ eGFR and log UPCR, adjusted	Smooth muscle cells/mm² of wall	Adjusted	DKD vs other glomerular diseases	-1051.42	-1772.42	-330.424	0.00426066	0.00624897	cells/mm²	2170	120	27
+ global glomerulosclerosis, basic	Smooth muscle cells/mm² of wall	Basic	DKD vs other glomerular diseases	-1889.61	-2576.62	-1202.59	7.01326e-08	2.39704e-07	cells/mm²	1625	86	23
+ global glomerulosclerosis, adjusted	Smooth muscle cells/mm² of wall	Adjusted	DKD vs other glomerular diseases	-1417.86	-2116.95	-718.763	7.03592e-05	0.00020281	cells/mm²	1625	86	23
+ eGFR, UPCR and glomerulosclerosis, basic	Smooth muscle cells/mm² of wall	Basic	DKD vs other glomerular diseases	-1368.84	-2151.46	-586.211	0.000607958	0.000835942	cells/mm²	1621	85	22
+ eGFR, UPCR and glomerulosclerosis, adjusted	Smooth muscle cells/mm² of wall	Adjusted	DKD vs other glomerular diseases	-1100.35	-1886.86	-313.839	0.00610582	0.00814109	cells/mm²	1621	85	22
eGFR/age caliper-matched, basic	Smooth muscle cells/mm² of wall	Basic	DKD vs other glomerular diseases	-1455.78	-2207.63	-703.933	0.000147631	0.000223992	cells/mm²	746	42	26
eGFR/age caliper-matched, adjusted	Smooth muscle cells/mm² of wall	Adjusted	DKD vs other glomerular diseases	-1259.61	-1927.12	-592.095	0.000216894	0.000477166	cells/mm²	746	42	26
eGFR/age 1:1 matched, basic	Smooth muscle cells/mm² of wall	Basic	DKD vs other glomerular diseases	-1813.41	-2536.17	-1090.65	8.76389e-07	2.14228e-06	cells/mm²	944	56	28
eGFR/age 1:1 matched, adjusted	Smooth muscle cells/mm² of wall	Adjusted	DKD vs other glomerular diseases	-1386.5	-2072.07	-700.933	7.3749e-05	0.00020281	cells/mm²	944	56	28
Both groups eGFR <60, basic	Smooth muscle cells/mm² of wall	Basic	DKD vs other glomerular diseases	-1432.33	-2410.9	-453.753	0.00412064	0.00477127	cells/mm²	412	26	17
Both groups eGFR <60, adjusted	Smooth muscle cells/mm² of wall	Adjusted	DKD vs other glomerular diseases	-357.199	-1216.9	502.499	0.415443	0.415443	cells/mm²	412	26	17
Batch1 only + eGFR and log UPCR, basic	Smooth muscle cells/mm² of wall	Basic	DKD vs other glomerular diseases	-745.386	-1636.41	145.636	0.101086	0.101086	cells/mm²	991	71	23
Batch1 only + eGFR and log UPCR, adjusted	Smooth muscle cells/mm² of wall	Adjusted	DKD vs other glomerular diseases	-809.474	-1687.22	68.2732	0.0706822	0.0818426	cells/mm²	991	71	23
Thick-wall candidates with >=1 SMC added, basic	Smooth muscle cells/mm² of wall	Basic	DKD vs other glomerular diseases	-2060.12	-2718.24	-1402	8.50073e-10	4.15591e-09	cells/mm²	2797	144	28
Thick-wall candidates with >=1 SMC added, adjusted	Smooth muscle cells/mm² of wall	Adjusted	DKD vs other glomerular diseases	-1524.2	-2192.64	-855.77	7.85038e-06	3.45417e-05	cells/mm²	2797	144	28
Thick-wall candidates with >=0 SMC added, basic	Smooth muscle cells/mm² of wall	Basic	DKD vs other glomerular diseases	-2439.83	-3142.45	-1737.21	1.0038e-11	1.47224e-10	cells/mm²	2978	144	28
Thick-wall candidates with >=0 SMC added, adjusted	Smooth muscle cells/mm² of wall	Adjusted	DKD vs other glomerular diseases	-1852.99	-2566.72	-1139.26	3.60961e-07	5.2941e-06	cells/mm²	2978	144	28
+ vessel PAS matrix fraction, basic	Smooth muscle cells/mm² of wall	Basic	DKD vs other glomerular diseases	-1918.44	-2546.95	-1289.93	2.19743e-09	9.6687e-09	cells/mm²	2531	144	28
+ vessel PAS matrix fraction, adjusted	Smooth muscle cells/mm² of wall	Adjusted	DKD vs other glomerular diseases	-1217.37	-1835.58	-599.167	0.000113589	0.000293996	cells/mm²	2531	144	28
+ hypertension (unknown as level), basic	Smooth muscle cells/mm² of wall	Basic	DKD vs other glomerular diseases	-1819.07	-2468.57	-1169.57	4.03438e-08	1.61375e-07	cells/mm²	2174	121	28
+ hypertension (unknown as level), adjusted	Smooth muscle cells/mm² of wall	Adjusted	DKD vs other glomerular diseases	-1383.7	-2041.76	-725.634	3.76939e-05	0.000138211	cells/mm²	2174	121	28
+ hypertension (unknown as level) and eGFR, basic	Smooth muscle cells/mm² of wall	Basic	DKD vs other glomerular diseases	-1487.63	-2190.63	-784.633	3.36093e-05	6.4296e-05	cells/mm²	2174	121	28
+ hypertension (unknown as level) and eGFR, adjusted	Smooth muscle cells/mm² of wall	Adjusted	DKD vs other glomerular diseases	-1182.66	-1890.2	-475.117	0.00105258	0.00171531	cells/mm²	2174	121	28
+ hypertension, complete case, basic	Smooth muscle cells/mm² of wall	Basic	DKD vs other glomerular diseases	-1718.59	-2466.91	-970.283	6.75358e-06	1.35072e-05	cells/mm²	1807	101	24
+ hypertension, complete case, adjusted	Smooth muscle cells/mm² of wall	Adjusted	DKD vs other glomerular diseases	-1316.15	-2087.69	-544.619	0.000827324	0.00145609	cells/mm²	1807	101	24
+ hypertension and eGFR, complete case, basic	Smooth muscle cells/mm² of wall	Basic	DKD vs other glomerular diseases	-1430.45	-2256.6	-604.296	0.000689817	0.000919756	cells/mm²	1807	101	24
+ hypertension and eGFR, complete case, adjusted	Smooth muscle cells/mm² of wall	Adjusted	DKD vs other glomerular diseases	-1114.43	-1972.81	-256.047	0.0109403	0.014158	cells/mm²	1807	101	24
+ hypertension (unknown as level), eGFR and log UPCR, basic	Smooth muscle cells/mm² of wall	Basic	DKD vs other glomerular diseases	-1330.24	-2053.52	-606.97	0.000312437	0.000443459	cells/mm²	2170	120	27
+ hypertension (unknown as level), eGFR and log UPCR, adjusted	Smooth muscle cells/mm² of wall	Adjusted	DKD vs other glomerular diseases	-1028.16	-1755.97	-300.345	0.0056267	0.00773671	cells/mm²	2170	120	27
+ hypertension, eGFR and log UPCR, complete case, basic	Smooth muscle cells/mm² of wall	Basic	DKD vs other glomerular diseases	-1214.86	-2099.8	-329.917	0.00713105	0.00804529	cells/mm²	1803	100	23
+ hypertension, eGFR and log UPCR, complete case, adjusted	Smooth muscle cells/mm² of wall	Adjusted	DKD vs other glomerular diseases	-905.103	-1818.64	8.43184	0.0521524	0.0620191	cells/mm²	1803	100	23
Normotensive participants only, basic	Smooth muscle cells/mm² of wall	Basic	DKD vs other glomerular diseases	-2088.71	-3454.62	-722.79	0.0027256	0.00330802	cells/mm²	1070	59	6
Normotensive participants only, adjusted	Smooth muscle cells/mm² of wall	Adjusted	DKD vs other glomerular diseases	-2094.45	-3464.81	-724.095	0.00273899	0.00430413	cells/mm²	1070	59	6
Hypertensive participants only, basic	Smooth muscle cells/mm² of wall	Basic	DKD vs other glomerular diseases	-1580.52	-2358.43	-802.604	6.82974e-05	0.000120204	cells/mm²	737	42	18
Hypertensive participants only, adjusted	Smooth muscle cells/mm² of wall	Adjusted	DKD vs other glomerular diseases	-394.156	-1257.77	469.458	0.371037	0.379665	cells/mm²	737	42	18
Batch2, PAS wall (polygon denominator), basic	Smooth muscle cells/mm² of wall	Basic	DKD vs other glomerular diseases	-2642.28	-3934.3	-1350.26	6.116e-05	0.000112127	cells/mm²	1153	45	4
Batch2, PAS wall (polygon denominator), adjusted	Smooth muscle cells/mm² of wall	Adjusted	DKD vs other glomerular diseases	-2447.83	-3741.64	-1154.01	0.000208783	0.000477166	cells/mm²	1153	45	4
Batch2, wall shifted to same-section H&E, basic	Smooth muscle cells/mm² of wall	Basic	DKD vs other glomerular diseases	-2989.36	-4287.95	-1690.77	6.42677e-06	1.34656e-05	cells/mm²	1153	45	4
Batch2, wall shifted to same-section H&E, adjusted	Smooth muscle cells/mm² of wall	Adjusted	DKD vs other glomerular diseases	-2850.38	-4171.57	-1529.2	2.35249e-05	9.40997e-05	cells/mm²	1153	45	4
Arterioles, outer diameter <=50 µm, basic	Smooth muscle cells/mm² of wall	Basic	DKD vs other glomerular diseases	-1698.25	-2322.31	-1074.19	9.62656e-08	3.02549e-07	cells/mm²	1860	141	28
Arterioles, outer diameter <=50 µm, adjusted	Smooth muscle cells/mm² of wall	Adjusted	DKD vs other glomerular diseases	-1307.41	-1950.94	-663.876	6.83708e-05	0.00020281	cells/mm²	1860	141	28
Small arteries, outer diameter >50 µm, basic	Smooth muscle cells/mm² of wall	Basic	DKD vs other glomerular diseases	-2421.51	-3325.16	-1517.85	1.50376e-07	4.41103e-07	cells/mm²	671	133	27
Small arteries, outer diameter >50 µm, adjusted	Smooth muscle cells/mm² of wall	Adjusted	DKD vs other glomerular diseases	-1672.65	-2562.6	-782.694	0.000229867	0.000481626	cells/mm²	671	133	27
Outer axis ratio >=0.5 (tangential cuts removed), basic	Smooth muscle cells/mm² of wall	Basic	DKD vs other glomerular diseases	-1634.17	-2228.5	-1039.83	7.08217e-08	2.39704e-07	cells/mm²	1818	142	28
Outer axis ratio >=0.5 (tangential cuts removed), adjusted	Smooth muscle cells/mm² of wall	Adjusted	DKD vs other glomerular diseases	-1198.61	-1790.12	-607.099	7.13981e-05	0.00020281	cells/mm²	1818	142	28
Outer and lumen axis ratio >=0.5, basic	Smooth muscle cells/mm² of wall	Basic	DKD vs other glomerular diseases	-1572.45	-2184.22	-960.67	4.71204e-07	1.29581e-06	cells/mm²	1468	141	28
Outer and lumen axis ratio >=0.5, adjusted	Smooth muscle cells/mm² of wall	Adjusted	DKD vs other glomerular diseases	-1182.11	-1790.15	-574.064	0.000138746	0.000339158	cells/mm²	1468	141	28
DKD vs IgAN (joint model), basic	Smooth muscle cells/mm² of wall	Basic	DKD vs IgAN	-2279.07	-2921.15	-1637	3.47694e-12	7.64926e-11	cells/mm²	2531	144	28
DKD vs IgAN (joint model), adjusted	Smooth muscle cells/mm² of wall	Adjusted	DKD vs IgAN	-1583.12	-2249.49	-916.744	3.21883e-06	1.77035e-05	cells/mm²	2531	144	28
DKD vs MCD (joint model), basic	Smooth muscle cells/mm² of wall	Basic	DKD vs MCD	-1360.83	-2183.19	-538.483	0.00118127	0.00152871	cells/mm²	2531	144	28
DKD vs MCD (joint model), adjusted	Smooth muscle cells/mm² of wall	Adjusted	DKD vs MCD	-975.501	-1769.29	-181.71	0.0160126	0.019817	cells/mm²	2531	144	28
DKD vs MN (joint model), basic	Smooth muscle cells/mm² of wall	Basic	DKD vs MN	-1343.46	-2339.45	-347.462	0.00820018	0.0090202	cells/mm²	2531	144	28
DKD vs MN (joint model), adjusted	Smooth muscle cells/mm² of wall	Adjusted	DKD vs MN	-1645.08	-2605.81	-684.354	0.000790491	0.00144923	cells/mm²	2531	144	28
DKD vs FSGS (joint model), basic	Smooth muscle cells/mm² of wall	Basic	DKD vs FSGS	-2269.18	-3680.2	-858.168	0.00162157	0.00203855	cells/mm²	2531	144	28
DKD vs FSGS (joint model), adjusted	Smooth muscle cells/mm² of wall	Adjusted	DKD vs FSGS	-784.771	-2252.08	682.542	0.29452	0.308545	cells/mm²	2531	144	28
Vascular-pole profiles only, basic	Smooth muscle cells/mm² of wall	Basic	DKD vs other glomerular diseases	-3275.57	-5422.1	-1129.05	0.00278174	0.00330802	cells/mm²	53	44	8
Vascular-pole profiles only, adjusted	Smooth muscle cells/mm² of wall	Adjusted	DKD vs other glomerular diseases	-2790.3	-5065.15	-515.449	0.0162139	0.019817	cells/mm²	53	44	8
Primary + vascular-pole profiles, basic	Smooth muscle cells/mm² of wall	Basic	DKD vs other glomerular diseases	-1960.3	-2558.29	-1362.31	1.31813e-10	9.6663e-10	cells/mm²	2584	145	28
Primary + vascular-pole profiles, adjusted	Smooth muscle cells/mm² of wall	Adjusted	DKD vs other glomerular diseases	-1440.25	-2044.13	-836.364	2.94715e-06	1.77035e-05	cells/mm²	2584	145	28
At eGFR 30 (diagnosis x eGFR model), basic	Smooth muscle cells/mm² of wall	Basic	DKD vs other glomerular diseases	-1215.51	-2411.43	-19.5975	0.0463621	0.0474402	cells/mm²	2174	121	28
At eGFR 30 (diagnosis x eGFR model), adjusted	Smooth muscle cells/mm² of wall	Adjusted	DKD vs other glomerular diseases	-761.514	-1957.28	434.256	0.211964	0.227474	cells/mm²	2174	121	28
At eGFR 60 (diagnosis x eGFR model), basic	Smooth muscle cells/mm² of wall	Basic	DKD vs other glomerular diseases	-1436.58	-2176.07	-697.103	0.000140317	0.000223992	cells/mm²	2174	121	28
At eGFR 60 (diagnosis x eGFR model), adjusted	Smooth muscle cells/mm² of wall	Adjusted	DKD vs other glomerular diseases	-1078.8	-1824.6	-333.006	0.004581	0.00650207	cells/mm²	2174	121	28
At eGFR 90 (diagnosis x eGFR model), basic	Smooth muscle cells/mm² of wall	Basic	DKD vs other glomerular diseases	-1657.66	-2513.06	-802.249	0.000145794	0.000223992	cells/mm²	2174	121	28
At eGFR 90 (diagnosis x eGFR model), adjusted	Smooth muscle cells/mm² of wall	Adjusted	DKD vs other glomerular diseases	-1396.09	-2221.35	-570.829	0.000914263	0.00154721	cells/mm²	2174	121	28
CRF vessel-record subset, basic	Smooth muscle cells/mm² of wall	Basic	DKD vs other glomerular diseases	-1890.91	-2660.14	-1121.69	1.45014e-06	3.35822e-06	cells/mm²	1529	86	20
CRF vessel-record subset, adjusted	Smooth muscle cells/mm² of wall	Adjusted	DKD vs other glomerular diseases	-1406.24	-2198.07	-614.402	0.000500026	0.000956571	cells/mm²	1529	86	20
+ recorded hyalinosis (CRF), basic	Smooth muscle cells/mm² of wall	Basic	DKD vs other glomerular diseases	-1416.34	-2530.63	-302.047	0.0127296	0.013661	cells/mm²	1529	86	20
+ recorded hyalinosis (CRF), adjusted	Smooth muscle cells/mm² of wall	Adjusted	DKD vs other glomerular diseases	-854.854	-1974.25	264.543	0.134452	0.15169	cells/mm²	1529	86	20
+ recorded hyalinosis and fibrointimal thickening (CRF), basic	Smooth muscle cells/mm² of wall	Basic	DKD vs other glomerular diseases	-1317.98	-2457.49	-178.481	0.023393	0.024507	cells/mm²	1529	86	20
+ recorded hyalinosis and fibrointimal thickening (CRF), adjusted	Smooth muscle cells/mm² of wall	Adjusted	DKD vs other glomerular diseases	-757.396	-1921.64	406.845	0.202291	0.22252	cells/mm²	1529	86	20
Primary, basic	Smooth muscle cells per 100 µm of outer perimeter	Basic	DKD vs other glomerular diseases	-1.34888	-1.97838	-0.719384	2.67172e-05	0.000137403	cells/100 µm	2531	144	28
Primary, basic	Smooth muscle cells per 100 µm of outer perimeter	Basic	DKD vs CTRL	-1.48187	-2.30018	-0.66356	0.00038628	0.000993292	cells/100 µm	2531	144	28
Primary, adjusted	Smooth muscle cells per 100 µm of outer perimeter	Adjusted	DKD vs other glomerular diseases	-0.915565	-1.56914	-0.261992	0.00603931	0.0217415	cells/100 µm	2531	144	28
Primary, adjusted	Smooth muscle cells per 100 µm of outer perimeter	Adjusted	DKD vs CTRL	-1.48339	-2.31007	-0.656717	0.000436496	0.00523796	cells/100 µm	2531	144	28
Batch1 only, basic	Smooth muscle cells per 100 µm of outer perimeter	Basic	DKD vs other glomerular diseases	-0.980615	-1.705	-0.25623	0.00797221	0.01435	cells/100 µm	1352	95	24
Batch1 only, adjusted	Smooth muscle cells per 100 µm of outer perimeter	Adjusted	DKD vs other glomerular diseases	-0.796496	-1.50213	-0.0908643	0.0269426	0.0572456	cells/100 µm	1352	95	24
+ eGFR and log UPCR, basic	Smooth muscle cells per 100 µm of outer perimeter	Basic	DKD vs other glomerular diseases	-0.983505	-1.76771	-0.199298	0.0139687	0.021864	cells/100 µm	2170	120	27
+ eGFR and log UPCR, adjusted	Smooth muscle cells per 100 µm of outer perimeter	Adjusted	DKD vs other glomerular diseases	-0.755386	-1.55284	0.0420728	0.0633739	0.0991939	cells/100 µm	2170	120	27
+ global glomerulosclerosis, basic	Smooth muscle cells per 100 µm of outer perimeter	Basic	DKD vs other glomerular diseases	-1.28874	-2.04075	-0.536732	0.000782667	0.001761	cells/100 µm	1625	86	23
+ global glomerulosclerosis, adjusted	Smooth muscle cells per 100 µm of outer perimeter	Adjusted	DKD vs other glomerular diseases	-0.927404	-1.70641	-0.148396	0.0196311	0.0471146	cells/100 µm	1625	86	23
+ eGFR, UPCR and glomerulosclerosis, basic	Smooth muscle cells per 100 µm of outer perimeter	Basic	DKD vs other glomerular diseases	-0.853843	-1.70258	-0.00510393	0.0486381	0.0603784	cells/100 µm	1621	85	22
+ eGFR, UPCR and glomerulosclerosis, adjusted	Smooth muscle cells per 100 µm of outer perimeter	Adjusted	DKD vs other glomerular diseases	-0.707835	-1.56775	0.152078	0.106671	0.142228	cells/100 µm	1621	85	22
eGFR/age caliper-matched, basic	Smooth muscle cells per 100 µm of outer perimeter	Basic	DKD vs other glomerular diseases	-0.611686	-1.32692	0.103544	0.0936951	0.108807	cells/100 µm	746	42	26
eGFR/age caliper-matched, adjusted	Smooth muscle cells per 100 µm of outer perimeter	Adjusted	DKD vs other glomerular diseases	-0.31815	-0.949179	0.312879	0.32307	0.363454	cells/100 µm	746	42	26
eGFR/age 1:1 matched, basic	Smooth muscle cells per 100 µm of outer perimeter	Basic	DKD vs other glomerular diseases	-1.3112	-2.00053	-0.621872	0.000192902	0.000578707	cells/100 µm	944	56	28
eGFR/age 1:1 matched, adjusted	Smooth muscle cells per 100 µm of outer perimeter	Adjusted	DKD vs other glomerular diseases	-0.91666	-1.56656	-0.26676	0.00570177	0.0217415	cells/100 µm	944	56	28
Both groups eGFR <60, basic	Smooth muscle cells per 100 µm of outer perimeter	Basic	DKD vs other glomerular diseases	-1.22948	-2.16306	-0.2959	0.00984632	0.0161122	cells/100 µm	412	26	17
Both groups eGFR <60, adjusted	Smooth muscle cells per 100 µm of outer perimeter	Adjusted	DKD vs other glomerular diseases	-0.199856	-1.04352	0.643804	0.642434	0.660092	cells/100 µm	412	26	17
Batch1 only + eGFR and log UPCR, basic	Smooth muscle cells per 100 µm of outer perimeter	Basic	DKD vs other glomerular diseases	-0.585103	-1.57376	0.403554	0.246074	0.246074	cells/100 µm	991	71	23
Batch1 only + eGFR and log UPCR, adjusted	Smooth muscle cells per 100 µm of outer perimeter	Adjusted	DKD vs other glomerular diseases	-0.700655	-1.69011	0.288796	0.165167	0.205035	cells/100 µm	991	71	23
Thick-wall candidates with >=1 SMC added, basic	Smooth muscle cells per 100 µm of outer perimeter	Basic	DKD vs other glomerular diseases	-1.37904	-1.98924	-0.768839	9.44658e-06	8.50192e-05	cells/100 µm	2797	144	28
Thick-wall candidates with >=1 SMC added, adjusted	Smooth muscle cells per 100 µm of outer perimeter	Adjusted	DKD vs other glomerular diseases	-0.946764	-1.58	-0.313524	0.00338565	0.0217415	cells/100 µm	2797	144	28
Thick-wall candidates with >=0 SMC added, basic	Smooth muscle cells per 100 µm of outer perimeter	Basic	DKD vs other glomerular diseases	-1.53075	-2.1091	-0.952402	2.13078e-07	7.67079e-06	cells/100 µm	2978	144	28
Thick-wall candidates with >=0 SMC added, adjusted	Smooth muscle cells per 100 µm of outer perimeter	Adjusted	DKD vs other glomerular diseases	-1.08375	-1.68171	-0.485789	0.000381942	0.00523796	cells/100 µm	2978	144	28
+ hypertension (unknown as level), basic	Smooth muscle cells per 100 µm of outer perimeter	Basic	DKD vs other glomerular diseases	-1.21688	-1.90388	-0.529883	0.000517211	0.00124131	cells/100 µm	2174	121	28
+ hypertension (unknown as level), adjusted	Smooth muscle cells per 100 µm of outer perimeter	Adjusted	DKD vs other glomerular diseases	-0.864108	-1.58011	-0.148105	0.0180114	0.0463151	cells/100 µm	2174	121	28
+ hypertension (unknown as level) and eGFR, basic	Smooth muscle cells per 100 µm of outer perimeter	Basic	DKD vs other glomerular diseases	-0.994772	-1.74898	-0.240565	0.00973447	0.0161122	cells/100 µm	2174	121	28
+ hypertension (unknown as level) and eGFR, adjusted	Smooth muscle cells per 100 µm of outer perimeter	Adjusted	DKD vs other glomerular diseases	-0.736918	-1.51121	0.0373759	0.0621317	0.0991939	cells/100 µm	2174	121	28
+ hypertension, complete case, basic	Smooth muscle cells per 100 µm of outer perimeter	Basic	DKD vs other glomerular diseases	-1.13204	-1.9226	-0.341484	0.00500709	0.0100142	cells/100 µm	1807	101	24
+ hypertension, complete case, adjusted	Smooth muscle cells per 100 µm of outer perimeter	Adjusted	DKD vs other glomerular diseases	-0.867204	-1.70296	-0.0314511	0.0419797	0.0813247	cells/100 µm	1807	101	24
+ hypertension and eGFR, complete case, basic	Smooth muscle cells per 100 µm of outer perimeter	Basic	DKD vs other glomerular diseases	-1.09926	-1.9882	-0.210327	0.0153632	0.0220443	cells/100 µm	1807	101	24
+ hypertension and eGFR, complete case, adjusted	Smooth muscle cells per 100 µm of outer perimeter	Adjusted	DKD vs other glomerular diseases	-0.951946	-1.89042	-0.01347	0.0468011	0.084242	cells/100 µm	1807	101	24
+ hypertension (unknown as level), eGFR and log UPCR, basic	Smooth muscle cells per 100 µm of outer perimeter	Basic	DKD vs other glomerular diseases	-0.966193	-1.75173	-0.18066	0.0159209	0.0220443	cells/100 µm	2170	120	27
+ hypertension (unknown as level), eGFR and log UPCR, adjusted	Smooth muscle cells per 100 µm of outer perimeter	Adjusted	DKD vs other glomerular diseases	-0.716446	-1.52208	0.0891879	0.0813361	0.119013	cells/100 µm	2170	120	27
+ hypertension, eGFR and log UPCR, complete case, basic	Smooth muscle cells per 100 µm of outer perimeter	Basic	DKD vs other glomerular diseases	-1.02338	-1.9838	-0.0629612	0.0367571	0.0472592	cells/100 µm	1803	100	23
+ hypertension, eGFR and log UPCR, complete case, adjusted	Smooth muscle cells per 100 µm of outer perimeter	Adjusted	DKD vs other glomerular diseases	-0.892215	-1.89981	0.115381	0.0826478	0.119013	cells/100 µm	1803	100	23
Normotensive participants only, basic	Smooth muscle cells per 100 µm of outer perimeter	Basic	DKD vs other glomerular diseases	-1.15982	-2.64934	0.329704	0.126978	0.134447	cells/100 µm	1070	59	6
Normotensive participants only, adjusted	Smooth muscle cells per 100 µm of outer perimeter	Adjusted	DKD vs other glomerular diseases	-1.21474	-2.74456	0.315094	0.119642	0.153826	cells/100 µm	1070	59	6
Hypertensive participants only, basic	Smooth muscle cells per 100 µm of outer perimeter	Basic	DKD vs other glomerular diseases	-1.16287	-1.9572	-0.368528	0.0041141	0.00871222	cells/100 µm	737	42	18
Hypertensive participants only, adjusted	Smooth muscle cells per 100 µm of outer perimeter	Adjusted	DKD vs other glomerular diseases	-0.428493	-1.42287	0.565886	0.398346	0.430475	cells/100 µm	737	42	18
Arterioles, outer diameter <=50 µm, basic	Smooth muscle cells per 100 µm of outer perimeter	Basic	DKD vs other glomerular diseases	-1.07177	-1.5809	-0.562648	3.69165e-05	0.000166124	cells/100 µm	1860	141	28
Arterioles, outer diameter <=50 µm, adjusted	Smooth muscle cells per 100 µm of outer perimeter	Adjusted	DKD vs other glomerular diseases	-0.809542	-1.34571	-0.27337	0.00308379	0.0217415	cells/100 µm	1860	141	28
Small arteries, outer diameter >50 µm, basic	Smooth muscle cells per 100 µm of outer perimeter	Basic	DKD vs other glomerular diseases	-2.08756	-3.13237	-1.04274	9.00156e-05	0.000360063	cells/100 µm	671	133	27
Small arteries, outer diameter >50 µm, adjusted	Smooth muscle cells per 100 µm of outer perimeter	Adjusted	DKD vs other glomerular diseases	-1.42583	-2.4789	-0.372772	0.00795983	0.0260504	cells/100 µm	671	133	27
Outer axis ratio >=0.5 (tangential cuts removed), basic	Smooth muscle cells per 100 µm of outer perimeter	Basic	DKD vs other glomerular diseases	-1.15883	-1.75615	-0.561514	0.000143276	0.000468903	cells/100 µm	1818	142	28
Outer axis ratio >=0.5 (tangential cuts removed), adjusted	Smooth muscle cells per 100 µm of outer perimeter	Adjusted	DKD vs other glomerular diseases	-0.79691	-1.4132	-0.180621	0.0112644	0.0337933	cells/100 µm	1818	142	28
Outer and lumen axis ratio >=0.5, basic	Smooth muscle cells per 100 µm of outer perimeter	Basic	DKD vs other glomerular diseases	-1.17846	-1.80301	-0.553905	0.000217119	0.000601252	cells/100 µm	1468	141	28
Outer and lumen axis ratio >=0.5, adjusted	Smooth muscle cells per 100 µm of outer perimeter	Adjusted	DKD vs other glomerular diseases	-0.713262	-1.34553	-0.0809966	0.0270327	0.0572456	cells/100 µm	1468	141	28
DKD vs IgAN (joint model), basic	Smooth muscle cells per 100 µm of outer perimeter	Basic	DKD vs IgAN	-1.61836	-2.29107	-0.945645	2.41551e-06	4.34791e-05	cells/100 µm	2531	144	28
DKD vs IgAN (joint model), adjusted	Smooth muscle cells per 100 µm of outer perimeter	Adjusted	DKD vs IgAN	-1.0462	-1.76622	-0.326184	0.00440127	0.0217415	cells/100 µm	2531	144	28
DKD vs MCD (joint model), basic	Smooth muscle cells per 100 µm of outer perimeter	Basic	DKD vs MCD	-0.832669	-1.68648	0.0211378	0.0559479	0.0671375	cells/100 µm	2531	144	28
DKD vs MCD (joint model), adjusted	Smooth muscle cells per 100 µm of outer perimeter	Adjusted	DKD vs MCD	-0.533144	-1.37643	0.310144	0.215297	0.258357	cells/100 µm	2531	144	28
DKD vs MN (joint model), basic	Smooth muscle cells per 100 µm of outer perimeter	Basic	DKD vs MN	-0.810554	-1.83887	0.217765	0.122369	0.133493	cells/100 µm	2531	144	28
DKD vs MN (joint model), adjusted	Smooth muscle cells per 100 µm of outer perimeter	Adjusted	DKD vs MN	-1.0447	-2.05612	-0.0332899	0.0429213	0.0813247	cells/100 µm	2531	144	28
DKD vs FSGS (joint model), basic	Smooth muscle cells per 100 µm of outer perimeter	Basic	DKD vs FSGS	-2.09782	-3.58618	-0.609456	0.00573552	0.0108673	cells/100 µm	2531	144	28
DKD vs FSGS (joint model), adjusted	Smooth muscle cells per 100 µm of outer perimeter	Adjusted	DKD vs FSGS	-0.83519	-2.42427	0.753886	0.302952	0.351816	cells/100 µm	2531	144	28
Vascular-pole profiles only, basic	Smooth muscle cells per 100 µm of outer perimeter	Basic	DKD vs other glomerular diseases	-1.62489	-3.62019	0.37042	0.110465	0.124273	cells/100 µm	53	44	8
Vascular-pole profiles only, adjusted	Smooth muscle cells per 100 µm of outer perimeter	Adjusted	DKD vs other glomerular diseases	-0.40993	-2.23684	1.41698	0.660092	0.660092	cells/100 µm	53	44	8
Primary + vascular-pole profiles, basic	Smooth muscle cells per 100 µm of outer perimeter	Basic	DKD vs other glomerular diseases	-1.34393	-1.96636	-0.721496	2.31761e-05	0.000137403	cells/100 µm	2584	145	28
Primary + vascular-pole profiles, adjusted	Smooth muscle cells per 100 µm of outer perimeter	Adjusted	DKD vs other glomerular diseases	-0.91213	-1.55873	-0.265528	0.00569532	0.0217415	cells/100 µm	2584	145	28
At eGFR 30 (diagnosis x eGFR model), basic	Smooth muscle cells per 100 µm of outer perimeter	Basic	DKD vs other glomerular diseases	-0.878294	-2.16076	0.404173	0.179507	0.184636	cells/100 µm	2174	121	28
At eGFR 30 (diagnosis x eGFR model), adjusted	Smooth muscle cells per 100 µm of outer perimeter	Adjusted	DKD vs other glomerular diseases	-0.555381	-1.86692	0.756155	0.40656	0.430475	cells/100 µm	2174	121	28
At eGFR 60 (diagnosis x eGFR model), basic	Smooth muscle cells per 100 µm of outer perimeter	Basic	DKD vs other glomerular diseases	-0.985421	-1.77796	-0.192884	0.0148109	0.0220443	cells/100 µm	2174	121	28
At eGFR 60 (diagnosis x eGFR model), adjusted	Smooth muscle cells per 100 µm of outer perimeter	Adjusted	DKD vs other glomerular diseases	-0.71367	-1.53137	0.104025	0.0871508	0.12067	cells/100 µm	2174	121	28
At eGFR 90 (diagnosis x eGFR model), basic	Smooth muscle cells per 100 µm of outer perimeter	Basic	DKD vs other glomerular diseases	-1.09255	-2.01277	-0.172325	0.0199654	0.0266206	cells/100 µm	2174	121	28
At eGFR 90 (diagnosis x eGFR model), adjusted	Smooth muscle cells per 100 µm of outer perimeter	Adjusted	DKD vs other glomerular diseases	-0.87196	-1.78132	0.0374059	0.0601977	0.0991939	cells/100 µm	2174	121	28
All retained wall cells, basic	All wall cells/mm²	Basic	DKD vs other glomerular diseases	-2409.01	-3203.33	-1614.69	2.77874e-09	2.77874e-09	cells/mm²	2531	144	28
All retained wall cells, adjusted	All wall cells/mm²	Adjusted	DKD vs other glomerular diseases	-1676.24	-2474.29	-878.19	3.84252e-05	3.84252e-05	cells/mm²	2531	144	28
All segmented nuclei incl. QC-filtered, basic	All wall nuclei/mm²	Basic	DKD vs other glomerular diseases	-2678.86	-3356.72	-2000.99	9.51338e-15	2.85401e-14	cells/mm²	2531	144	28
All segmented nuclei incl. QC-filtered, adjusted	All wall nuclei/mm²	Adjusted	DKD vs other glomerular diseases	-2261.35	-2947.79	-1574.9	1.07009e-10	3.21027e-10	cells/mm²	2531	144	28
Label-free ACTA2+ cells, basic	ACTA2-positive cells/mm² of wall	Basic	DKD vs other glomerular diseases	-2058.26	-3016.86	-1099.67	2.57215e-05	2.57215e-05	cells/mm²	2531	144	28
Label-free ACTA2+ cells, adjusted	ACTA2-positive cells/mm² of wall	Adjusted	DKD vs other glomerular diseases	-1091.24	-2041.45	-141.021	0.0243956	0.0243956	cells/mm²	2531	144	28
Fine-annotation VSMC, basic	Vascular smooth muscle cells/mm² of wall, fine annotation	Basic	DKD vs other glomerular diseases	-1731.36	-2308.35	-1154.38	4.07099e-09	4.07099e-09	cells/mm²	2531	144	28
Fine-annotation VSMC, adjusted	Vascular smooth muscle cells/mm² of wall, fine annotation	Adjusted	DKD vs other glomerular diseases	-1242.67	-1824.66	-660.683	2.85224e-05	2.85224e-05	cells/mm²	2531	144	28
Non-mural wall cells, basic	Non-smooth-muscle cells/mm² of wall	Basic	DKD vs other glomerular diseases	-479.334	-1041.53	82.8645	0.0947063	0.0947063	cells/mm²	2531	144	28
Non-mural wall cells, adjusted	Non-smooth-muscle cells/mm² of wall	Adjusted	DKD vs other glomerular diseases	-269.771	-870.262	330.72	0.37858	0.37858	cells/mm²	2531	144	28
Wall fibroblasts, basic	Fibroblasts/mm² of wall	Basic	DKD vs other glomerular diseases	-141.848	-307.794	24.0979	0.0938661	0.0938661	cells/mm²	2531	144	28
Wall fibroblasts, adjusted	Fibroblasts/mm² of wall	Adjusted	DKD vs other glomerular diseases	-63.8945	-239.335	111.546	0.475346	0.475346	cells/mm²	2531	144	28
Wall immune cells, basic	Immune cells/mm² of wall	Basic	DKD vs other glomerular diseases	160.749	14.9948	306.503	0.030649	0.030649	cells/mm²	2531	144	28
Wall immune cells, adjusted	Immune cells/mm² of wall	Adjusted	DKD vs other glomerular diseases	178.048	26.2879	329.809	0.0214783	0.0214783	cells/mm²	2531	144	28
All retained wall cells per perimeter, basic	All wall cells per 100 µm of outer perimeter	Basic	DKD vs other glomerular diseases	-1.47434	-2.17892	-0.76975	4.11021e-05	4.11021e-05	cells/100 µm	2531	144	28
All retained wall cells per perimeter, adjusted	All wall cells per 100 µm of outer perimeter	Adjusted	DKD vs other glomerular diseases	-0.875837	-1.5945	-0.157178	0.0169115	0.0169115	cells/100 µm	2531	144	28
All nuclei per perimeter, basic	All wall nuclei per 100 µm of outer perimeter	Basic	DKD vs other glomerular diseases	-1.68424	-2.34961	-1.01886	7.00605e-07	7.00605e-07	cells/100 µm	2531	144	28
All nuclei per perimeter, adjusted	All wall nuclei per 100 µm of outer perimeter	Adjusted	DKD vs other glomerular diseases	-1.3163	-2.00368	-0.628924	0.00017455	0.00017455	cells/100 µm	2531	144	28
Lumen-diameter spline instead of caliber tertiles, basic	Smooth muscle cells/mm² of wall	Basic	DKD vs other glomerular diseases	-2056.37	-2673.75	-1438.98	6.656e-11	5.85728e-10	cells/mm²	2531	144	28
Slide random intercept (participants nested), basic	Smooth muscle cells/mm² of wall	Basic	DKD vs other glomerular diseases	-1852.52	-2424.83	-1280.21	2.23457e-10	1.40459e-09	cells/mm²	2531	144
Slide fixed effects (within-slide contrast), basic	Smooth muscle cells/mm² of wall	Basic	DKD vs other glomerular diseases	-1786.73	-2318.66	-1254.8	4.59782e-11	5.0576e-10	cells/mm²	2531	144
Lumen-diameter spline instead of caliber tertiles, adjusted	Smooth muscle cells/mm² of wall	Adjusted	DKD vs other glomerular diseases	-1526.18	-2148.24	-904.12	1.51969e-06	1.11444e-05	cells/mm²	2531	144	28
Slide random intercept (participants nested), adjusted	Smooth muscle cells/mm² of wall	Adjusted	DKD vs other glomerular diseases	-1456.94	-2049.43	-864.451	1.43862e-06	1.11444e-05	cells/mm²	2531	144
Slide fixed effects (within-slide contrast), adjusted	Smooth muscle cells/mm² of wall	Adjusted	DKD vs other glomerular diseases	-1596.95	-2130.42	-1063.48	4.43199e-09	9.75038e-08	cells/mm²	2531	144
Lumen-diameter spline instead of caliber tertiles, basic	Smooth muscle cells per 100 µm of outer perimeter	Basic	DKD vs other glomerular diseases	-1.22486	-1.85347	-0.596242	0.000133999	0.000468903	cells/100 µm	2531	144	28
Slide random intercept (participants nested), basic	Smooth muscle cells per 100 µm of outer perimeter	Basic	DKD vs other glomerular diseases	-1.32026	-1.92875	-0.711769	2.11308e-05	0.000137403	cells/100 µm	2531	144
Slide fixed effects (within-slide contrast), basic	Smooth muscle cells per 100 µm of outer perimeter	Basic	DKD vs other glomerular diseases	-1.29483	-1.85684	-0.73282	6.31332e-06	7.57598e-05	cells/100 µm	2531	144
Lumen-diameter spline instead of caliber tertiles, adjusted	Smooth muscle cells per 100 µm of outer perimeter	Adjusted	DKD vs other glomerular diseases	-0.831232	-1.49145	-0.171015	0.0136003	0.0376623	cells/100 µm	2531	144	28
Slide random intercept (participants nested), adjusted	Smooth muscle cells per 100 µm of outer perimeter	Adjusted	DKD vs other glomerular diseases	-0.945083	-1.59592	-0.294243	0.00442641	0.0217415	cells/100 µm	2531	144
Slide fixed effects (within-slide contrast), adjusted	Smooth muscle cells per 100 µm of outer perimeter	Adjusted	DKD vs other glomerular diseases	-1.14781	-1.72135	-0.57428	8.76431e-05	0.00315515	cells/100 µm	2531	144
Slide-stratified participant means (28 slides with one DKD section)	Smooth muscle cells/mm² of wall	Design-based	DKD vs other glomerular diseases	-1475.54	-2327.02	-624.058	0.00141535	0.00141535	cells/mm²
Participant cluster bootstrap (1,000), percentile CI, basic	Smooth muscle cells/mm² of wall	Basic	DKD vs other glomerular diseases	-1940.7	-2394.92	-1453.53	0	0	cells/mm²		144
Participant cluster bootstrap (1,000), percentile CI, adjusted	Smooth muscle cells/mm² of wall	Adjusted	DKD vs other glomerular diseases	-1413.04	-1887.22	-820.05	0	0	cells/mm²		144
Participant means weighted by arteriole count, basic	Smooth muscle cells/mm² of wall	Basic	DKD vs other glomerular diseases	-1638.39	-2255.21	-1021.57	5.56358e-07	1.43999e-06	cells/mm²		144
Participant means weighted by arteriole count, adjusted	Smooth muscle cells/mm² of wall	Adjusted	DKD vs other glomerular diseases	-1063.88	-1771.47	-356.297	0.00348779	0.00529181	cells/mm²		144
Batch2 same-section H&E nuclei per wall area, basic	All wall nuclei/mm²	Basic	DKD vs other glomerular diseases	-1902.47	-3097.5	-707.442	0.00180705	0.00180705	cells/mm²	1155	45	4
Batch2 same-section H&E nuclei per wall area, adjusted	All wall nuclei/mm²	Adjusted	DKD vs other glomerular diseases	-1978.81	-3195.41	-762.21	0.00143311	0.00143311	cells/mm²	1155	45	4
Batch2 Xenium nuclei, same arterioles and walls, basic	All wall nuclei/mm²	Basic	DKD vs other glomerular diseases	-3399.87	-4785.57	-2014.17	1.51797e-06	2.27696e-06	cells/mm²	1155	45	4
Batch2 Xenium nuclei, same arterioles and walls, adjusted	All wall nuclei/mm²	Adjusted	DKD vs other glomerular diseases	-3309.99	-4711.01	-1908.97	3.64733e-06	5.47099e-06	cells/mm²	1155	45	4
Matching balance
Design	Variable	SMD	DKD mean	Comparator mean	DKD n	Comparator n
Before matching (all DKD vs all other glomerular diseases)	Baseline eGFR	-1.44091	60.7583	96.0155	28	93
Before matching (all DKD vs all other glomerular diseases)	Age	0.44507	49.4237	43.3604	28	93
Before matching (all DKD vs all other glomerular diseases)	Male sex	0.368254	0.714286	0.537634	28	93
Before matching (all DKD vs all other glomerular diseases)	Log UPCR	0.749224	1.46543	0.65398	28	93
Before matching (all DKD vs all other glomerular diseases)	Batch 2	-0.785734	0.142857	0.483871	28	93
Before matching (all DKD vs all other glomerular diseases)	Global glomerulosclerosis fraction	0.656048	0.324007	0.189998	28	93
Before matching (all DKD vs all other glomerular diseases)	Hypertension	0.967843	0.75	0.311688	28	93
1:1 with replacement, caliper eGFR ±10 and age ±10	Baseline eGFR	-0.0412867	62.8906	63.826	26	18
1:1 with replacement, caliper eGFR ±10 and age ±10	Age	0.034845	48.3708	47.9251	26	18
1:1 with replacement, caliper eGFR ±10 and age ±10	Male sex	0.649613	0.730769	0.423077	26	18
1:1 with replacement, caliper eGFR ±10 and age ±10	Log UPCR	0.173511	1.37993	1.20448	26	18
1:1 with replacement, caliper eGFR ±10 and age ±10	Batch 2	-0.535032	0.153846	0.384615	26	18
1:1 with replacement, caliper eGFR ±10 and age ±10	Global glomerulosclerosis fraction	0.179456	0.313111	0.275412	26	18
1:1 with replacement, caliper eGFR ±10 and age ±10	Hypertension	0.276761	0.772727	0.647059	26	18
1:1 without replacement	Baseline eGFR	-0.444192	60.7583	70.3442	28	28
1:1 without replacement	Age	0.169853	49.4237	47.0784	28	28
1:1 without replacement	Male sex	0.3722	0.714286	0.535714	28	28
1:1 without replacement	Log UPCR	0.684189	1.46543	0.671058	28	28
1:1 without replacement	Batch 2	-0.822613	0.142857	0.5	28	28
1:1 without replacement	Global glomerulosclerosis fraction	0.364338	0.324007	0.2459	28	28
1:1 without replacement	Hypertension	0.529611	0.75	0.5	28	28
1:2 with replacement	Baseline eGFR	-0.12332	60.7583	63.5237	28	30
1:2 with replacement	Age	0.0353874	49.4237	48.9704	28	30
1:2 with replacement	Male sex	0.559269	0.714286	0.446429	28	30
1:2 with replacement	Log UPCR	0.447775	1.46543	1.01714	28	30
1:2 with replacement	Batch 2	-0.546136	0.142857	0.375	28	30
1:2 with replacement	Global glomerulosclerosis fraction	-0.0035362	0.324007	0.324824	28	30
1:2 with replacement	Hypertension	0.351655	0.75	0.585366	28	30
Conditional matching estimates
Design	Analysis	Estimate	Ci low	Ci high	P value	Wilcoxon p	Pairs	Pairs with lower DKD density	Profiles
1:1 with replacement, caliper eGFR ±10 and age ±10	Paired participant-mean difference (DKD minus matched comparator), t test	-1182.06	-1995.08	-369.034	0.00612039	0.0072909	26	15
1:1 with replacement, caliper eGFR ±10 and age ±10	Paired difference, SE clustered on reused comparator	-1182.06	-2106.72	-257.398	0.0122242		26
1:1 without replacement	Paired participant-mean difference (DKD minus matched comparator), t test	-1543.31	-2680.9	-405.732	0.0096961	0.00290199	28	18
1:1 without replacement	Profile-level LMM with matched-pair fixed effects, basic	-1956.79	-2341.16	-1572.42	1.9032e-23		28		944
1:1 without replacement	Profile-level LMM with matched-pair fixed effects, adjusted	-1907.23	-2374.84	-1439.61	1.3063e-15		28		944
1:2 with replacement	Paired participant-mean difference (DKD minus matched comparator), t test	-1744.07	-2476.94	-1011.19	4.17261e-05	9.31919e-05	28	23
1:2 with replacement	Paired difference, SE clustered on reused comparator	-1744.07	-2534.22	-953.906	1.51719e-05		28
Linear mixed-model effects retain their reported units, participant counts and confidence intervals. Basic models include diagnosis and caliber; adjusted models add age, sex and batch. Benjamini–Hochberg values are calculated across the sensitivity estimates separately for each wall measurement and model; manuscript tables retain their stated correction families. SMD, standardized mean difference, DKD minus comparator. Means of binary variables are proportions. The matching P values are unadjusted. Blank estimates are unavailable.

### Sheet: Gene effects by diagnosis
Diagnosis-specific expression effects
Gene	Comparison	Log2 fold change	95% CI lower	95% CI upper	q value	Multiplicity family
GLP1R	IgAN vs CTRL	-0.288464	-0.796846	0.219918	0.498067	48 receptor genes; four other-glomerular-disease vs donor contrasts
GLP1R	MCD vs CTRL	0.137061	-0.475809	0.749931	0.845474	48 receptor genes; four other-glomerular-disease vs donor contrasts
GLP1R	MN vs CTRL	-0.222125	-0.965195	0.520945	0.764169	48 receptor genes; four other-glomerular-disease vs donor contrasts
GLP1R	FSGS vs CTRL	0.0017588	-1.10745	1.11097	0.999123	48 receptor genes; four other-glomerular-disease vs donor contrasts
GLP1R	DKD vs CTRL	-1.06727	-1.65234	-0.482202	0.00448636	48 receptor genes; two DKD contrasts
GLP1R	DKD vs other glomerular diseases	-0.900512	-1.35696	-0.444066	0.00232447	48 receptor genes; two DKD contrasts
GRIA2	IgAN vs CTRL	-0.400909	-0.869556	0.067738	0.284724	48 receptor genes; four other-glomerular-disease vs donor contrasts
GRIA2	MCD vs CTRL	-0.166405	-0.734878	0.402068	0.769929	48 receptor genes; four other-glomerular-disease vs donor contrasts
GRIA2	MN vs CTRL	-0.269764	-0.950212	0.410685	0.639524	48 receptor genes; four other-glomerular-disease vs donor contrasts
GRIA2	FSGS vs CTRL	-0.804757	-1.8478	0.238291	0.341357	48 receptor genes; four other-glomerular-disease vs donor contrasts
GRIA2	DKD vs CTRL	-1.46331	-2.00684	-0.919765	1.80991e-05	48 receptor genes; two DKD contrasts
GRIA2	DKD vs other glomerular diseases	-1.11742	-1.54391	-0.690937	1.86384e-05	48 receptor genes; two DKD contrasts
PRDM6	IgAN vs CTRL	0.352191	-0.130222	0.834604	0.364954	48 receptor genes; four other-glomerular-disease vs donor contrasts
PRDM6	MCD vs CTRL	0.177342	-0.40893	0.763614	0.763191	48 receptor genes; four other-glomerular-disease vs donor contrasts
PRDM6	MN vs CTRL	0.526064	-0.168772	1.2209	0.342648	48 receptor genes; four other-glomerular-disease vs donor contrasts
PRDM6	FSGS vs CTRL	0.80197	-0.236276	1.84022	0.341357	48 receptor genes; four other-glomerular-disease vs donor contrasts
PRDM6	DKD vs CTRL	-0.43763	-0.995092	0.119832	0.320671	48 receptor genes; two DKD contrasts
PRDM6	DKD vs other glomerular diseases	-0.79024	-1.2235	-0.356983	0.00448636	48 receptor genes; two DKD contrasts
REN	IgAN vs CTRL	-0.402825	-1.21987	0.414217	0.551383	48 receptor genes; four other-glomerular-disease vs donor contrasts
REN	MCD vs CTRL	-1.11619	-2.1168	-0.115577	0.164827	48 receptor genes; four other-glomerular-disease vs donor contrasts
REN	MN vs CTRL	-1.20089	-2.39942	-0.00237116	0.196554	48 receptor genes; four other-glomerular-disease vs donor contrasts
REN	FSGS vs CTRL	-1.05535	-2.858	0.747292	0.490871	48 receptor genes; four other-glomerular-disease vs donor contrasts
REN	DKD vs CTRL	-1.93329	-2.88636	-0.980225	0.00187134	48 receptor genes; two DKD contrasts
REN	DKD vs other glomerular diseases	-1.23067	-1.97981	-0.481532	0.0116416	48 receptor genes; two DKD contrasts
P2RX1	IgAN vs CTRL	-0.438	-0.91412	0.0381213	0.248876	48 receptor genes; four other-glomerular-disease vs donor contrasts
P2RX1	MCD vs CTRL	-0.735697	-1.31666	-0.154736	0.0973195	48 receptor genes; four other-glomerular-disease vs donor contrasts
P2RX1	MN vs CTRL	-0.108988	-0.796715	0.578739	0.869184	48 receptor genes; four other-glomerular-disease vs donor contrasts
P2RX1	FSGS vs CTRL	-1.45452	-2.53367	-0.375361	0.0973195	48 receptor genes; four other-glomerular-disease vs donor contrasts
P2RX1	DKD vs CTRL	0.179335	-0.359451	0.718121	0.74674	48 receptor genes; two DKD contrasts
P2RX1	DKD vs other glomerular diseases	0.689026	0.273213	1.10484	0.0116307	48 receptor genes; two DKD contrasts
AGTR1	IgAN vs CTRL	0.332292	-0.148395	0.812979	0.390665	48 receptor genes; four other-glomerular-disease vs donor contrasts
AGTR1	MCD vs CTRL	0.638173	0.0646337	1.21171	0.164827	48 receptor genes; four other-glomerular-disease vs donor contrasts
AGTR1	MN vs CTRL	-0.0654993	-0.761534	0.630536	0.93095	48 receptor genes; four other-glomerular-disease vs donor contrasts
AGTR1	FSGS vs CTRL	-0.583039	-1.63491	0.468835	0.498506	48 receptor genes; four other-glomerular-disease vs donor contrasts
AGTR1	DKD vs CTRL	0.505716	-0.0419933	1.05343	0.232578	48 receptor genes; two DKD contrasts
AGTR1	DKD vs other glomerular diseases	0.191762	-0.228286	0.611811	0.650104	48 receptor genes; two DKD contrasts
EDNRA	IgAN vs CTRL	0.11994	-0.309458	0.549337	0.783231	48 receptor genes; four other-glomerular-disease vs donor contrasts
EDNRA	MCD vs CTRL	-0.307247	-0.826323	0.211829	0.489109	48 receptor genes; four other-glomerular-disease vs donor contrasts
EDNRA	MN vs CTRL	-0.308279	-0.929381	0.312823	0.550775	48 receptor genes; four other-glomerular-disease vs donor contrasts
EDNRA	FSGS vs CTRL	0.823759	-0.106601	1.75412	0.273702	48 receptor genes; four other-glomerular-disease vs donor contrasts
EDNRA	DKD vs CTRL	-0.0392918	-0.527209	0.448626	0.924707	48 receptor genes; two DKD contrasts
EDNRA	DKD vs other glomerular diseases	-0.0331945	-0.40807	0.341681	0.924707	48 receptor genes; two DKD contrasts
CACNA1C	IgAN vs CTRL	-0.360166	-0.772931	0.0525998	0.273702	48 receptor genes; four other-glomerular-disease vs donor contrasts
CACNA1C	MCD vs CTRL	-0.770806	-1.26994	-0.271669	0.0406955	48 receptor genes; four other-glomerular-disease vs donor contrasts
CACNA1C	MN vs CTRL	-0.593372	-1.18981	0.00307002	0.196554	48 receptor genes; four other-glomerular-disease vs donor contrasts
CACNA1C	FSGS vs CTRL	-0.215073	-1.11555	0.685404	0.829026	48 receptor genes; four other-glomerular-disease vs donor contrasts
CACNA1C	DKD vs CTRL	-0.506396	-0.975662	-0.0371311	0.13243	48 receptor genes; two DKD contrasts
CACNA1C	DKD vs other glomerular diseases	-0.0252396	-0.38657	0.336091	0.924707	48 receptor genes; two DKD contrasts
KCNMA1	IgAN vs CTRL	-0.357595	-0.816833	0.101643	0.341357	48 receptor genes; four other-glomerular-disease vs donor contrasts
KCNMA1	MCD vs CTRL	-0.609077	-1.16574	-0.0524175	0.170064	48 receptor genes; four other-glomerular-disease vs donor contrasts
KCNMA1	MN vs CTRL	0.0083563	-0.652797	0.66951	0.999123	48 receptor genes; four other-glomerular-disease vs donor contrasts
KCNMA1	FSGS vs CTRL	0.0979517	-0.900448	1.09635	0.929506	48 receptor genes; four other-glomerular-disease vs donor contrasts
KCNMA1	DKD vs CTRL	-0.680904	-1.20428	-0.157533	0.0580703	48 receptor genes; two DKD contrasts
KCNMA1	DKD vs other glomerular diseases	-0.330632	-0.734574	0.0733103	0.305975	48 receptor genes; two DKD contrasts
Participant-pseudobulk diagnosis effects supporting Fig. 4b. Each diagnosis is compared with donors; the final contrast compares DKD with the participant-frequency-weighted mean of other glomerular diseases. Confidence intervals are 95%. q values here use the stated 48-gene receptor family across the indicated contrasts; Table 3 uses the 118-mural-gene family separately within each DKD contrast. Fig. 4b borders indicate confidence intervals excluding zero.

### Sheet: Clinical covariates
Clinical covariate and complete-case effects
Gene	Clinical covariate analysis	Model	Participants (n)	Log2 fold change	95% CI lower	95% CI upper	P value	q value
GLP1R	Baseline eGFR (per 10): same participants, unadjusted	Basic	121	-0.894925	-1.33774	-0.452115	8.21747e-05	0.0696704
GRIA2	Baseline eGFR (per 10): same participants, unadjusted	Basic	121	-1.10864	-1.5306	-0.686677	3.53251e-07	0.000898495
P2RX1	Baseline eGFR (per 10): same participants, unadjusted	Basic	121	0.706693	0.286923	1.12646	0.00100856	0.32066
PRDM6	Baseline eGFR (per 10): same participants, unadjusted	Basic	121	-0.773992	-1.20644	-0.34154	0.000477259	0.215724
REN	Baseline eGFR (per 10): same participants, unadjusted	Basic	121	-1.19887	-1.88352	-0.514223	0.000629542	0.246344
GLP1R	Baseline eGFR (per 10): adjusted	Basic	121	-0.699054	-1.21641	-0.181695	0.00818841	0.990734
GRIA2	Baseline eGFR (per 10): adjusted	Basic	121	-0.990123	-1.48376	-0.49649	9.25976e-05	0.233613
P2RX1	Baseline eGFR (per 10): adjusted	Basic	121	0.80571	0.310852	1.30057	0.00146612	0.886246
PRDM6	Baseline eGFR (per 10): adjusted	Basic	121	-0.67167	-1.1779	-0.165438	0.00941021	0.990734
REN	Baseline eGFR (per 10): adjusted	Basic	121	-1.22282	-2.01904	-0.4266	0.00267829	0.886246
GLP1R	Hypertension history (known): same participants, unadjusted	Basic	101	-0.836318	-1.30789	-0.364749	0.000535161	0.272129
GRIA2	Hypertension history (known): same participants, unadjusted	Basic	101	-1.01874	-1.46884	-0.568646	1.06552e-05	0.0135454
P2RX1	Hypertension history (known): same participants, unadjusted	Basic	101	0.957928	0.525229	1.39063	1.64184e-05	0.0166975
PRDM6	Hypertension history (known): same participants, unadjusted	Basic	101	-0.579162	-1.03853	-0.119796	0.0135699	0.861766
REN	Hypertension history (known): same participants, unadjusted	Basic	101	-1.16247	-1.83914	-0.485791	0.000793125	0.336087
GLP1R	Hypertension history (known): adjusted	Basic	101	-0.680733	-1.18662	-0.174843	0.00844578	0.883721
GRIA2	Hypertension history (known): adjusted	Basic	101	-0.839252	-1.32118	-0.357322	0.000670462	0.312741
P2RX1	Hypertension history (known): adjusted	Basic	101	1.07912	0.612946	1.54529	6.67723e-06	0.0169768
PRDM6	Hypertension history (known): adjusted	Basic	101	-0.341333	-0.830604	0.147938	0.171142	0.994366
REN	Hypertension history (known): adjusted	Basic	101	-1.4256	-2.13902	-0.712185	9.75055e-05	0.0841737
GLP1R	Registry SBP (per 10 mmHg): same participants, unadjusted	Basic	99	-0.808781	-1.28717	-0.330396	0.0009587	0.487499
GRIA2	Registry SBP (per 10 mmHg): same participants, unadjusted	Basic	99	-0.976667	-1.43347	-0.51986	3.13624e-05	0.0372817
P2RX1	Registry SBP (per 10 mmHg): same participants, unadjusted	Basic	99	0.932079	0.492287	1.37187	3.66585e-05	0.0372817
PRDM6	Registry SBP (per 10 mmHg): same participants, unadjusted	Basic	99	-0.508367	-0.973065	-0.0436686	0.0320833	0.974752
REN	Registry SBP (per 10 mmHg): same participants, unadjusted	Basic	99	-1.11579	-1.80678	-0.424806	0.00160156	0.542931
GLP1R	Registry SBP (per 10 mmHg): adjusted	Basic	99	-0.866848	-1.35835	-0.37535	0.000573693	0.364654
GRIA2	Registry SBP (per 10 mmHg): adjusted	Basic	99	-1.02025	-1.48963	-0.550879	2.31472e-05	0.0392345
P2RX1	Registry SBP (per 10 mmHg): adjusted	Basic	99	0.904866	0.451761	1.35797	9.88763e-05	0.0718265
PRDM6	Registry SBP (per 10 mmHg): adjusted	Basic	99	-0.665014	-1.13945	-0.19058	0.00609672	0.775046
REN	Registry SBP (per 10 mmHg): adjusted	Basic	99	-1.11873	-1.8247	-0.412769	0.00195131	0.511952
GLP1R	Registry BMI: same participants, unadjusted	Basic	99	-0.808781	-1.28717	-0.330396	0.0009587	0.487499
GRIA2	Registry BMI: same participants, unadjusted	Basic	99	-0.976667	-1.43347	-0.51986	3.13624e-05	0.0372817
P2RX1	Registry BMI: same participants, unadjusted	Basic	99	0.932079	0.492287	1.37187	3.66585e-05	0.0372817
PRDM6	Registry BMI: same participants, unadjusted	Basic	99	-0.508367	-0.973065	-0.0436686	0.0320833	0.974752
REN	Registry BMI: same participants, unadjusted	Basic	99	-1.11579	-1.80678	-0.424806	0.00160156	0.542931
GLP1R	Registry BMI: adjusted	Basic	99	-0.828213	-1.3082	-0.348227	0.000751907	0.382345
GRIA2	Registry BMI: adjusted	Basic	99	-0.976368	-1.43522	-0.517517	3.40857e-05	0.0346652
P2RX1	Registry BMI: adjusted	Basic	99	0.946306	0.504991	1.38762	2.96963e-05	0.0346652
PRDM6	Registry BMI: adjusted	Basic	99	-0.506884	-0.972885	-0.0408836	0.0330717	0.959322
REN	Registry BMI: adjusted	Basic	99	-1.12146	-1.8114	-0.431521	0.00149102	0.505456
GLP1R	Baseline eGFR + hypertension: same participants, unadjusted	Basic	101	-0.836318	-1.30789	-0.364749	0.000535161	0.272129
GRIA2	Baseline eGFR + hypertension: same participants, unadjusted	Basic	101	-1.01874	-1.46884	-0.568646	1.06552e-05	0.0135454
P2RX1	Baseline eGFR + hypertension: same participants, unadjusted	Basic	101	0.957928	0.525229	1.39063	1.64184e-05	0.0166975
PRDM6	Baseline eGFR + hypertension: same participants, unadjusted	Basic	101	-0.579162	-1.03853	-0.119796	0.0135699	0.861766
REN	Baseline eGFR + hypertension: same participants, unadjusted	Basic	101	-1.16247	-1.83914	-0.485791	0.000793125	0.336087
GLP1R	Baseline eGFR + hypertension: adjusted	Basic	101	-0.397239	-0.967153	0.172675	0.171531	0.99325
GRIA2	Baseline eGFR + hypertension: adjusted	Basic	101	-0.802262	-1.34768	-0.256843	0.00401034	0.817073
P2RX1	Baseline eGFR + hypertension: adjusted	Basic	101	1.23797	0.70821	1.76774	5.45385e-06	0.0138664
PRDM6	Baseline eGFR + hypertension: adjusted	Basic	101	-0.347412	-0.902874	0.208051	0.219785	0.99325
REN	Baseline eGFR + hypertension: adjusted	Basic	101	-1.29017	-2.09033	-0.490004	0.00162262	0.634696
GLP1R	Baseline eGFR + hypertension + SBP + BMI: same participants, unadjusted	Basic	99	-0.808781	-1.28717	-0.330396	0.0009587	0.487499
GRIA2	Baseline eGFR + hypertension + SBP + BMI: same participants, unadjusted	Basic	99	-0.976667	-1.43347	-0.51986	3.13624e-05	0.0372817
P2RX1	Baseline eGFR + hypertension + SBP + BMI: same participants, unadjusted	Basic	99	0.932079	0.492287	1.37187	3.66585e-05	0.0372817
PRDM6	Baseline eGFR + hypertension + SBP + BMI: same participants, unadjusted	Basic	99	-0.508367	-0.973065	-0.0436686	0.0320833	0.974752
REN	Baseline eGFR + hypertension + SBP + BMI: same participants, unadjusted	Basic	99	-1.11579	-1.80678	-0.424806	0.00160156	0.542931
GLP1R	Baseline eGFR + hypertension + SBP + BMI: adjusted	Basic	99	-0.451157	-1.026	0.123684	0.123761	0.996004
GRIA2	Baseline eGFR + hypertension + SBP + BMI: adjusted	Basic	99	-0.817685	-1.36929	-0.266078	0.00373172	0.7753
P2RX1	Baseline eGFR + hypertension + SBP + BMI: adjusted	Basic	99	1.18748	0.650877	1.72409	1.6228e-05	0.0412597
PRDM6	Baseline eGFR + hypertension + SBP + BMI: adjusted	Basic	99	-0.412898	-0.967319	0.141523	0.144106	0.996004
REN	Baseline eGFR + hypertension + SBP + BMI: adjusted	Basic	99	-1.26745	-2.062	-0.47291	0.00181438	0.615074
GLP1R	Non-DKD participants with diabetes excluded	Basic	119	-0.897677	-1.35752	-0.43783	0.000145417	0.123289
GRIA2	Non-DKD participants with diabetes excluded	Basic	119	-1.08688	-1.51412	-0.65963	8.75841e-07	0.0022277
P2RX1	Non-DKD participants with diabetes excluded	Basic	119	0.748379	0.323799	1.17296	0.00059008	0.294282
PRDM6	Non-DKD participants with diabetes excluded	Basic	119	-0.741692	-1.1828	-0.300581	0.00103756	0.377004
REN	Non-DKD participants with diabetes excluded	Basic	119	-1.23771	-2.00405	-0.471371	0.00161875	0.417345
GLP1R	Baseline eGFR <60 subset	Basic	26	-0.388994	-1.10988	0.331889	0.289455	0.80272
GRIA2	Baseline eGFR <60 subset	Basic	26	-0.75143	-1.51412	0.0112564	0.0534626	0.710896
P2RX1	Baseline eGFR <60 subset	Basic	26	0.812323	0.0953611	1.52929	0.0264714	0.64371
PRDM6	Baseline eGFR <60 subset	Basic	26	-0.91831	-1.6699	-0.166721	0.0167542	0.613668
REN	Baseline eGFR <60 subset	Basic	26	-2.68574	-3.51407	-1.85741	4.85422e-10	2.42129e-06
GLP1R	Baseline eGFR (per 10): same participants, unadjusted	Adjusted	121	-0.899037	-1.36583	-0.432244	0.0001713	0.0871401
GRIA2	Baseline eGFR (per 10): same participants, unadjusted	Adjusted	121	-1.07836	-1.5312	-0.625514	3.63044e-06	0.00615602
P2RX1	Baseline eGFR (per 10): same participants, unadjusted	Adjusted	121	0.569275	0.124426	1.01412	0.0122275	0.583761
PRDM6	Baseline eGFR (per 10): same participants, unadjusted	Adjusted	121	-0.654436	-1.11319	-0.195686	0.00525132	0.45277
REN	Baseline eGFR (per 10): same participants, unadjusted	Adjusted	121	-1.12764	-1.83562	-0.419657	0.00184713	0.318265
GLP1R	Baseline eGFR (per 10): adjusted	Adjusted	121	-0.885484	-1.41062	-0.360349	0.000984217	0.417226
GRIA2	Baseline eGFR (per 10): adjusted	Adjusted	121	-1.00549	-1.51497	-0.496019	0.000118102	0.221765
P2RX1	Baseline eGFR (per 10): adjusted	Adjusted	121	0.656081	0.152499	1.15966	0.010754	0.880803
PRDM6	Baseline eGFR (per 10): adjusted	Adjusted	121	-0.683045	-1.20006	-0.166034	0.0097028	0.880803
REN	Baseline eGFR (per 10): adjusted	Adjusted	121	-1.38818	-2.17833	-0.598027	0.0005998	0.305118
GLP1R	Hypertension history (known): same participants, unadjusted	Adjusted	101	-0.880155	-1.37921	-0.381104	0.000570099	0.181185
GRIA2	Hypertension history (known): same participants, unadjusted	Adjusted	101	-1.02382	-1.51137	-0.536265	4.23602e-05	0.0430803
P2RX1	Hypertension history (known): same participants, unadjusted	Adjusted	101	0.852236	0.384983	1.31949	0.000368021	0.133671
PRDM6	Hypertension history (known): same participants, unadjusted	Adjusted	101	-0.46602	-0.957623	0.0255835	0.0631324	0.901078
REN	Hypertension history (known): same participants, unadjusted	Adjusted	101	-0.904433	-1.60505	-0.20382	0.0114866	0.656692
GLP1R	Hypertension history (known): adjusted	Adjusted	101	-0.825554	-1.35806	-0.293053	0.0024266	0.425492
GRIA2	Hypertension history (known): adjusted	Adjusted	101	-0.878437	-1.39686	-0.360014	0.000926494	0.235561
P2RX1	Hypertension history (known): adjusted	Adjusted	101	0.940731	0.442007	1.43945	0.000230302	0.112331
PRDM6	Hypertension history (known): adjusted	Adjusted	101	-0.334699	-0.856863	0.187464	0.208609	0.996488
REN	Hypertension history (known): adjusted	Adjusted	101	-1.22694	-1.95934	-0.494536	0.00105775	0.256128
GLP1R	Registry SBP (per 10 mmHg): same participants, unadjusted	Adjusted	99	-0.863504	-1.36796	-0.359049	0.00082316	0.220304
GRIA2	Registry SBP (per 10 mmHg): same participants, unadjusted	Adjusted	99	-0.99478	-1.48745	-0.502105	8.19822e-05	0.0694799
P2RX1	Registry SBP (per 10 mmHg): same participants, unadjusted	Adjusted	99	0.821559	0.349243	1.29387	0.000677681	0.191445
PRDM6	Registry SBP (per 10 mmHg): same participants, unadjusted	Adjusted	99	-0.425567	-0.921064	0.0699298	0.0921726	0.982827
REN	Registry SBP (per 10 mmHg): same participants, unadjusted	Adjusted	99	-0.869285	-1.58166	-0.156909	0.0168559	0.768678
GLP1R	Registry SBP (per 10 mmHg): adjusted	Adjusted	99	-0.890289	-1.40437	-0.376207	0.000714278	0.181605
GRIA2	Registry SBP (per 10 mmHg): adjusted	Adjusted	99	-1.03672	-1.53842	-0.535029	5.57156e-05	0.0564228
P2RX1	Registry SBP (per 10 mmHg): adjusted	Adjusted	99	0.789421	0.307442	1.2714	0.00136468	0.289142
PRDM6	Registry SBP (per 10 mmHg): adjusted	Adjusted	99	-0.570858	-1.07179	-0.0699284	0.0255781	0.821126
REN	Registry SBP (per 10 mmHg): adjusted	Adjusted	99	-0.853041	-1.57197	-0.134113	0.0201176	0.740769
GLP1R	Registry BMI: same participants, unadjusted	Adjusted	99	-0.863504	-1.36796	-0.359049	0.00082316	0.220304
GRIA2	Registry BMI: same participants, unadjusted	Adjusted	99	-0.99478	-1.48745	-0.502105	8.19822e-05	0.0694799
P2RX1	Registry BMI: same participants, unadjusted	Adjusted	99	0.821559	0.349243	1.29387	0.000677681	0.191445
PRDM6	Registry BMI: same participants, unadjusted	Adjusted	99	-0.425567	-0.921064	0.0699298	0.0921726	0.982827
REN	Registry BMI: same participants, unadjusted	Adjusted	99	-0.869285	-1.58166	-0.156909	0.0168559	0.768678
GLP1R	Registry BMI: adjusted	Adjusted	99	-0.87529	-1.37946	-0.371117	0.000693519	0.185608
GRIA2	Registry BMI: adjusted	Adjusted	99	-0.997006	-1.49031	-0.5037	8.06411e-05	0.0595688
P2RX1	Registry BMI: adjusted	Adjusted	99	0.824991	0.3524	1.29758	0.000648007	0.183062
PRDM6	Registry BMI: adjusted	Adjusted	99	-0.428278	-0.924155	0.0675995	0.0903713	0.991219
REN	Registry BMI: adjusted	Adjusted	99	-0.864534	-1.5753	-0.153771	0.0172083	0.778586
GLP1R	Baseline eGFR + hypertension: same participants, unadjusted	Adjusted	101	-0.880155	-1.37921	-0.381104	0.000570099	0.181185
GRIA2	Baseline eGFR + hypertension: same participants, unadjusted	Adjusted	101	-1.02382	-1.51137	-0.536265	4.23602e-05	0.0430803
P2RX1	Baseline eGFR + hypertension: same participants, unadjusted	Adjusted	101	0.852236	0.384983	1.31949	0.000368021	0.133671
PRDM6	Baseline eGFR + hypertension: same participants, unadjusted	Adjusted	101	-0.46602	-0.957623	0.0255835	0.0631324	0.901078
REN	Baseline eGFR + hypertension: same participants, unadjusted	Adjusted	101	-0.904433	-1.60505	-0.20382	0.0114866	0.656692
GLP1R	Baseline eGFR + hypertension: adjusted	Adjusted	101	-0.720999	-1.32175	-0.120252	0.0187329	0.925659
GRIA2	Baseline eGFR + hypertension: adjusted	Adjusted	101	-0.850773	-1.43575	-0.265797	0.00442761	0.614117
P2RX1	Baseline eGFR + hypertension: adjusted	Adjusted	101	1.15388	0.589741	1.71801	6.58667e-05	0.167466
PRDM6	Baseline eGFR + hypertension: adjusted	Adjusted	101	-0.467347	-1.05802	0.123332	0.120767	0.999681
REN	Baseline eGFR + hypertension: adjusted	Adjusted	101	-1.42309	-2.24242	-0.603755	0.000687687	0.317899
GLP1R	Baseline eGFR + hypertension + SBP + BMI: same participants, unadjusted	Adjusted	99	-0.863504	-1.36796	-0.359049	0.00082316	0.220304
GRIA2	Baseline eGFR + hypertension + SBP + BMI: same participants, unadjusted	Adjusted	99	-0.99478	-1.48745	-0.502105	8.19822e-05	0.0694799
P2RX1	Baseline eGFR + hypertension + SBP + BMI: same participants, unadjusted	Adjusted	99	0.821559	0.349243	1.29387	0.000677681	0.191445
PRDM6	Baseline eGFR + hypertension + SBP + BMI: same participants, unadjusted	Adjusted	99	-0.425567	-0.921064	0.0699298	0.0921726	0.982827
REN	Baseline eGFR + hypertension + SBP + BMI: same participants, unadjusted	Adjusted	99	-0.869285	-1.58166	-0.156909	0.0168559	0.768678
GLP1R	Baseline eGFR + hypertension + SBP + BMI: adjusted	Adjusted	99	-0.746257	-1.35258	-0.139929	0.0159249	0.892739
GRIA2	Baseline eGFR + hypertension + SBP + BMI: adjusted	Adjusted	99	-0.849087	-1.44046	-0.257717	0.00495204	0.689567
P2RX1	Baseline eGFR + hypertension + SBP + BMI: adjusted	Adjusted	99	1.10693	0.535905	1.67796	0.000153395	0.214074
PRDM6	Baseline eGFR + hypertension + SBP + BMI: adjusted	Adjusted	99	-0.496148	-1.08707	0.094777	0.0997106	0.999644
REN	Baseline eGFR + hypertension + SBP + BMI: adjusted	Adjusted	99	-1.40477	-2.21785	-0.591699	0.000731818	0.286253
GLP1R	Non-DKD participants with diabetes excluded	Adjusted	119	-0.946769	-1.42557	-0.467965	0.000117303	0.0611761
GRIA2	Non-DKD participants with diabetes excluded	Adjusted	119	-1.08705	-1.54463	-0.629479	4.00996e-06	0.00679955
P2RX1	Non-DKD participants with diabetes excluded	Adjusted	119	0.570348	0.119999	1.0207	0.0131748	0.587543
PRDM6	Non-DKD participants with diabetes excluded	Adjusted	119	-0.658619	-1.12483	-0.192407	0.00572803	0.493873
REN	Non-DKD participants with diabetes excluded	Adjusted	119	-1.186	-1.96188	-0.410134	0.00281282	0.417429
GLP1R	Baseline eGFR <60 subset	Adjusted	26	-0.131191	-0.993666	0.731284	0.7648	0.972736
GRIA2	Baseline eGFR <60 subset	Adjusted	26	-1.21926	-2.23413	-0.20438	0.0187264	0.564131
P2RX1	Baseline eGFR <60 subset	Adjusted	26	0.608479	-0.332692	1.54965	0.204155	0.796811
PRDM6	Baseline eGFR <60 subset	Adjusted	26	-0.347727	-1.35052	0.65507	0.495369	0.927686
REN	Baseline eGFR <60 subset	Adjusted	26	-2.62733	-3.72825	-1.5264	4.19897e-06	0.0209444
Complete-case base and covariate-added estimates supporting table S5. q values use the full measured panel within the comparison and subset.

### Sheet: KPMP genes
KPMP mural-gene effects
Gene	Log2 fold change	95% CI lower	95% CI upper	P value	q, full measured-gene family	q, five target genes
ABCC8	-0.493229	-1.25723	0.270771	0.202675	0.815565
ACTA2	0.000785729	-0.670084	0.671656	0.998147	0.999614
ACTG2	1.02813	0.0599403	1.99632	0.0376864	0.475412
ACTN1	-0.188221	-0.690374	0.313932	0.458031	0.944315
ADGRA2	0.0465244	-0.585468	0.678516	0.883936	0.990814
ADGRD1	-0.774844	-1.60685	0.0571631	0.0675334	0.586099
ADRA1A	-0.0552655	-0.523029	0.412498	0.814777	0.986829
ADRA1D	1.03709	0.398188	1.676	0.00178526	0.0925581
ADRA2B	-0.67892	-1.4724	0.114561	0.0925287	0.652907
AFF2	0.771269	0.100035	1.4425	0.0248449	0.392679
ANGPT2	-0.508623	-1.12268	0.105433	0.103236	0.675495
ANO1	0.304883	-0.334085	0.943852	0.345328	0.906806
ANO3	-0.184204	-1.05588	0.687475	0.67532	0.982198
BDNF	0.242039	-0.50921	0.993288	0.52338	0.956546
CACNA1C	-1.01244	-1.49064	-0.534239	6.44271e-05	0.00907258
CACNA1H	-0.0451748	-0.779287	0.688937	0.902874	0.996488
CASQ2	0.464551	-0.268891	1.19799	0.211256	0.824755
COL25A1	-0.401507	-1.05084	0.247821	0.2222	0.832467
CSPG4	-1.19388	-1.70431	-0.683453	1.23654e-05	0.00230683
CSRP1	-0.276154	-0.885962	0.333653	0.370315	0.916043
CTNNA3	-0.840884	-1.41888	-0.262887	0.00486762	0.170265
DMPK	0.556633	-0.0529259	1.16619	0.072936	0.598712
DRD1	0.683742	-0.0225158	1.39	0.0575835	0.554263
DUOX2	0.815525	7.56263e-05	1.63097	0.0499792	0.520218
DUOXA1	0.519222	-0.190938	1.22938	0.149647	0.751973
DUOXA2	0.577494	-0.0832576	1.23825	0.0858525	0.634972
EDIL3	0.247462	-0.269881	0.764805	0.344139	0.905586
EDNRA	0.229165	-0.301287	0.759617	0.392634	0.925965
EEF1A2	-0.369037	-1.15617	0.418091	0.353748	0.911347
EGR3	-1.34654	-2.17991	-0.513179	0.00186897	0.0946496
ELN	-1.51154	-2.22682	-0.796258	6.63082e-05	0.00927762
ENTPD1	-0.0433984	-0.673735	0.586938	0.891401	0.992729
FAT3	-0.129216	-0.762717	0.504286	0.68599	0.983542
FHL3	-0.398478	-1.12278	0.32583	0.276992	0.874055
FILIP1L	0.152337	-0.513259	0.817933	0.650113	0.97606
FLNA	0.113225	-0.434746	0.661196	0.682128	0.982875
GDNF	0.727439	0.0255152	1.42936	0.0424096	0.495278
GJC1	-0.715308	-1.40029	-0.0303261	0.0408938	0.490111
GLP1R	-1.17721	-2.1044	-0.250014	0.0134677	0.288485	0.101008
GREM1	0.26839	-0.461898	0.998678	0.466823	0.945801
GREM2	-1.07164	-1.80916	-0.334122	0.00491783	0.171472
GRIA2	-0.786885	-1.53559	-0.0381765	0.0396455	0.483701	0.198227
GRID1	-0.105691	-0.699527	0.488146	0.724218	0.983542
HDAC9	1.01856	0.495588	1.54153	0.000213752	0.0216869
HES4	-0.825743	-1.47997	-0.171515	0.0140057	0.295932
HOPX	0.524342	-0.205353	1.25404	0.156677	0.76101
HPSE2	-0.0387161	-0.551423	0.473991	0.880967	0.990814
HRH2	0.642501	-0.0590514	1.34405	0.0721229	0.594946
HTR1B	0.374716	-0.280405	1.02984	0.258514	0.861012
IL17B	0.406598	-0.221889	1.03508	0.201735	0.815119
JAK2	-0.474015	-1.00299	0.0549634	0.0783527	0.617068
JPH2	-0.71967	-1.21041	-0.228925	0.00455161	0.163495
KANK2	0.584071	0.0726314	1.09551	0.0257136	0.399116
KCNA5	-1.06942	-1.84013	-0.298705	0.00711936	0.207576
KCNJ2	0.0156036	-0.720216	0.751423	0.966456	0.999006
KCNMA1	-0.285326	-0.77909	0.208438	0.253691	0.860498
KCNMB1	0.10472	-0.552	0.761441	0.751899	0.984634
KCNQ4	0.586932	-0.119329	1.29319	0.102118	0.673192
KCNT1	0.133978	-0.584099	0.852055	0.711487	0.983542
LBH	-0.129941	-0.58247	0.322587	0.56943	0.96695
LDB3	-0.101312	-0.621164	0.418541	0.699265	0.983542
LGALSL	0.450025	-0.297006	1.19706	0.234229	0.842537
LGR6	-1.24636	-1.71342	-0.779296	9.18473e-07	0.000289925
MAP1A	0.65128	-0.0391838	1.34174	0.064156	0.577303
MAP3K20	-0.188849	-0.664606	0.286908	0.432031	0.935698
MAP3K7CL	1.32703	0.749311	1.90475	1.70102e-05	0.00297026
MAS1	0.0184434	-0.675451	0.712338	0.957962	0.999006
MEF2C	0.598481	0.108655	1.08831	0.0172527	0.328599
MFGE8	-0.201314	-0.708988	0.306361	0.432498	0.935881
MKX	0.673501	-0.0788618	1.42586	0.0786517	0.618419
MOB2	-0.571011	-1.12688	-0.0151383	0.0442136	0.501829
MYLK	0.0020648	-0.412389	0.416518	0.992117	0.999006
MYO18B	-0.732755	-1.54107	0.075562	0.0750082	0.606182
NEXN	-0.542132	-1.1206	0.0363348	0.0658504	0.580894
NFATC4	-0.499661	-1.22415	0.224832	0.173826	0.781477
NGF	0.463545	-0.346072	1.27316	0.258045	0.860775
NIBAN1	-0.784222	-1.28455	-0.283896	0.00250895	0.113146
NKX3-1	0.595922	-0.111315	1.30316	0.0975111	0.664136
NOTCH3	0.195536	-0.255924	0.646996	0.391434	0.925659
NPAS4	0.123324	-0.578783	0.82543	0.727684	0.983542
NTF3	-0.0153469	-0.620864	0.59017	0.959913	0.999006
P2RX1	0.525015	-0.300215	1.35024	0.20925	0.823061	0.348751
PARM1	-0.137303	-0.630628	0.356022	0.581331	0.968131
PDE3A	0.102781	-0.322861	0.528422	0.632263	0.975155
PDE5A	1.05075	0.482475	1.61902	0.000417838	0.0353494
PLN	-0.409283	-1.21548	0.396909	0.315521	0.893987
PRDM6	1.60561	0.997719	2.21351	1.14547e-06	0.000324703	1.7182e-05
PRPH	0.214668	-0.427574	0.85691	0.507985	0.954692
PTP4A3	-0.92073	-1.56782	-0.273637	0.00584004	0.18887
PYGM	0.317869	-0.367573	1.00331	0.358977	0.912022
RASSF3	0.603792	-0.118904	1.32649	0.100333	0.671974
REN	-0.78705	-1.99651	0.422412	0.199128	0.810737	0.348751
RGS5	0.0164084	-0.674133	0.70695	0.962415	0.999006
RNF112	0.306676	-0.415442	1.02879	0.400678	0.926812
ROCK1	0.153476	-0.220846	0.527799	0.417088	0.9328
ROR1	-0.322933	-0.771519	0.125653	0.155929	0.760889
RRAD	0.584401	-0.127844	1.29665	0.106468	0.682892
RUNX1T1	0.824362	0.340629	1.30809	0.00107538	0.0664491
SCN3A	-1.38334	-2.19294	-0.573743	0.00104496	0.0653187
SGCA	0.332991	-0.385252	1.05123	0.359106	0.912022
SLC1A2	0.827616	0.182875	1.47236	0.0125112	0.278681
SLC6A1	-0.072615	-0.814145	0.668915	0.846035	0.986829
SLC6A9	0.923551	0.226316	1.62079	0.010054	0.249546
SLIT3	0.00661727	-0.486063	0.499297	0.97875	0.999006
SOD3	-0.579127	-1.40566	0.247401	0.167136	0.77672
SYNM	-0.700892	-1.19782	-0.203959	0.00626439	0.196455
TGFB1I1	0.0656731	-0.60227	0.733616	0.845421	0.986829
TGFB3	0.271377	-0.509254	1.05201	0.491186	0.949024
TRPC3	-0.577384	-1.26315	0.108379	0.0977642	0.664559
UNC13A	0.442508	-0.378515	1.26353	0.286801	0.879287
UTRN	-0.401647	-0.775644	-0.0276493	0.0356275	0.464818
VCL	-0.381249	-0.78701	0.0245125	0.0651749	0.578987
VIPR2	-0.140671	-0.785924	0.504582	0.66567	0.978356
ZBTB16	-2.82646	-3.37412	-2.2788	2.11764e-16	1.15554e-12
ZFHX3	-0.317803	-0.732625	0.0970187	0.131351	0.722149
DKD versus reference kidneys, participant-pseudobulk basic model in vascular smooth muscle. The table contains the 115 mural genes estimable in both cohorts. q values retain the full measured-gene and five-target-gene families separately.

### Sheet: Smooth muscle co-expression
Contractile and matrix transcripts in arteriolar smooth muscle
Transcript combinations by diagnosis
Combination	Cells, % donor	Cells, % other glomerular diseases	Cells, % DKD	Participant median %, donor	Participant median %, other glomerular diseases	Participant median %, DKD	Density, donor (cells/mm²)	Density, other glomerular diseases (cells/mm²)	Density, DKD (cells/mm²)	Density difference, DKD vs other (95% CI)	P
Contractile+ matrix+	17.1807	14.9001	20.0388	16.6667	13.0252	17.5715	1190.53	1089.41	1353.21	253 (−145 to 651)	0.213247
Contractile+ matrix−	49.3673	43.4673	35.9292	47.9638	44.0895	35.9872	4416.39	3982.83	2556.52	−1,476 (−2,047 to −904)	4.1277e-07
Contractile− matrix+	3.95413	5.32676	7.25376	3.7037	4.28571	6.98688	400.841	389.367	568.077	36 (−143 to 214)	0.696359
Contractile− matrix−	29.4978	36.3058	36.7783	29.2969	36.413	36.3746	3034.48	3544.74	2902.57	−773 (−1,288 to −258)	0.00324619
Cell positivity models
Outcome	Model	Contrast	Ratio	95% CI	P	Cells	Positive cells	Participants
Matrix-positive cells (≥1 COL1A1/COL1A2/FN1/TNC transcript)	Basic	DKD vs CTRL	1.80948	1.41 to 2.31	2.30336e-06	29455	6295	144
Matrix-positive cells (≥1 COL1A1/COL1A2/FN1/TNC transcript)	Basic	DKD vs other glomerular diseases	1.52515	1.26 to 1.85	1.5175e-05	29455	6295	144
Matrix-positive cells (≥1 COL1A1/COL1A2/FN1/TNC transcript)	Adjusted	DKD vs CTRL	2.00183	1.55 to 2.58	7.40147e-08	29455	6295	144
Matrix-positive cells (≥1 COL1A1/COL1A2/FN1/TNC transcript)	Adjusted	DKD vs other glomerular diseases	1.54554	1.26 to 1.89	2.51186e-05	29455	6295	144
Contractile-positive cells (≥1 contractile-score transcript)	Basic	DKD vs CTRL	0.966358	0.84 to 1.11	0.638863	29455	17507	144
Contractile-positive cells (≥1 contractile-score transcript)	Basic	DKD vs other glomerular diseases	0.926115	0.83 to 1.04	0.179168	29455	17507	144
Contractile-positive cells (≥1 contractile-score transcript)	Adjusted	DKD vs CTRL	0.947446	0.82 to 1.09	0.459653	29455	17507	144
Contractile-positive cells (≥1 contractile-score transcript)	Adjusted	DKD vs other glomerular diseases	1.01429	0.90 to 1.14	0.808677	29455	17507	144
Wall-density models
Combination	Model	Contrast	Difference, cells/mm²	95% CI	P	Arterioles	Participants
Contractile+ matrix+	Basic	DKD vs CTRL	135.017	−383 to 653	0.609355	2531	144
Contractile+ matrix+	Basic	DKD vs other glomerular diseases	252.991	−145 to 651	0.213247	2531	144
Contractile+ matrix+	Adjusted	DKD vs CTRL	40.2868	−486 to 566	0.880628	2531	144
Contractile+ matrix+	Adjusted	DKD vs other glomerular diseases	426.709	11 to 842	0.0442487	2531	144
Contractile+ matrix−	Basic	DKD vs CTRL	-1882	−2,624 to −1,140	6.71312e-07	2531	144
Contractile+ matrix−	Basic	DKD vs other glomerular diseases	-1475.75	−2,047 to −904	4.1277e-07	2531	144
Contractile+ matrix−	Adjusted	DKD vs CTRL	-2045.92	−2,800 to −1,292	1.03654e-07	2531	144
Contractile+ matrix−	Adjusted	DKD vs other glomerular diseases	-1056.13	−1,652 to −460	0.000512999	2531	144
Contractile− matrix+	Basic	DKD vs CTRL	174.59	−56 to 406	0.138401	2531	144
Contractile− matrix+	Basic	DKD vs other glomerular diseases	35.5192	−143 to 214	0.696359	2531	144
Contractile− matrix+	Adjusted	DKD vs CTRL	209.759	−32 to 452	0.0891546	2531	144
Contractile− matrix+	Adjusted	DKD vs other glomerular diseases	6.87978	−184 to 198	0.943607	2531	144
Contractile− matrix−	Basic	DKD vs CTRL	-291.8	−960 to 376	0.392072	2531	144
Contractile− matrix−	Basic	DKD vs other glomerular diseases	-772.914	−1,288 to −258	0.00324619	2531	144
Contractile− matrix−	Adjusted	DKD vs CTRL	-170.68	−850 to 509	0.622548	2531	144
Contractile− matrix−	Adjusted	DKD vs other glomerular diseases	-772.589	−1,310 to −235	0.00482807	2531	144
Participant mean densities for Fig. 2e
Diagnosis	Combination	Density
DKD	Contractile only	3427.84
DKD	Contractile and matrix	1303.26
DKD	Matrix only	644.995
DKD	Neither	2200.88
DKD	Contractile only	2506.95
DKD	Contractile and matrix	979.859
DKD	Matrix only	198.568
DKD	Neither	3188.63
DKD	Contractile only	2563.44
DKD	Contractile and matrix	935.174
DKD	Matrix only	391.402
DKD	Neither	3747.1
DKD	Contractile only	2707.6
DKD	Contractile and matrix	484.465
DKD	Matrix only	403.491
DKD	Neither	5043.04
DKD	Contractile only	1100.02
DKD	Contractile and matrix	1403.17
DKD	Matrix only	486.891
DKD	Neither	4101.69
DKD	Contractile only	2843.47
DKD	Contractile and matrix	1117.1
DKD	Matrix only	49.2609
DKD	Neither	2937.99
DKD	Contractile only	2692.82
DKD	Contractile and matrix	1545.76
DKD	Matrix only	1025.04
DKD	Neither	2446.65
DKD	Contractile only	1252.01
DKD	Contractile and matrix	534.583
DKD	Matrix only	285.219
DKD	Neither	2303.91
DKD	Contractile only	3605.1
DKD	Contractile and matrix	2769.56
DKD	Matrix only	104.132
DKD	Neither	1879.21
DKD	Contractile only	1660.19
DKD	Contractile and matrix	4795.63
DKD	Matrix only	0
DKD	Neither	54.1056
DKD	Contractile only	2268.54
DKD	Contractile and matrix	1404.16
DKD	Matrix only	1554.83
DKD	Neither	2276.22
DKD	Contractile only	2793.84
DKD	Contractile and matrix	1432.83
DKD	Matrix only	664.659
DKD	Neither	1821.62
DKD	Contractile only	2943.14
DKD	Contractile and matrix	720.058
DKD	Matrix only	917.125
DKD	Neither	3950.7
DKD	Contractile only	2549.61
DKD	Contractile and matrix	2428.38
DKD	Matrix only	408.558
DKD	Neither	3181.6
DKD	Contractile only	1861.83
DKD	Contractile and matrix	911.203
DKD	Matrix only	1754.73
DKD	Neither	4023.35
DKD	Contractile only	2305.2
DKD	Contractile and matrix	2037.05
DKD	Matrix only	1495.13
DKD	Neither	3320.19
DKD	Contractile only	3230.44
DKD	Contractile and matrix	1442.23
DKD	Matrix only	552.691
DKD	Neither	3000.06
DKD	Contractile only	2059.08
DKD	Contractile and matrix	939.643
DKD	Matrix only	81.3091
DKD	Neither	3249.22
DKD	Contractile only	3462.39
DKD	Contractile and matrix	1145.94
DKD	Matrix only	707.426
DKD	Neither	4832.69
DKD	Contractile only	1978.2
DKD	Contractile and matrix	1897.05
DKD	Matrix only	727.571
DKD	Neither	2449.4
DKD	Contractile only	1701.62
DKD	Contractile and matrix	201.273
DKD	Matrix only	469.094
DKD	Neither	5163.76
DKD	Contractile only	1537.82
DKD	Contractile and matrix	884.122
DKD	Matrix only	282.961
DKD	Neither	2081.09
DKD	Contractile only	3834.14
DKD	Contractile and matrix	1503.49
DKD	Matrix only	854.403
DKD	Neither	3602.77
DKD	Contractile only	1831.46
DKD	Contractile and matrix	986.343
DKD	Matrix only	583.464
DKD	Neither	2195.43
DKD	Contractile only	1405.05
DKD	Contractile and matrix	3067.9
DKD	Matrix only	697.115
DKD	Neither	2748.47
DKD	Contractile only	2648.49
DKD	Contractile and matrix	3784.98
DKD	Matrix only	595.065
DKD	Neither	1814.06
DKD	Contractile only	2834.49
DKD	Contractile and matrix	672.17
DKD	Matrix only	452.047
DKD	Neither	2867.15
DKD	Contractile only	3374.13
DKD	Contractile and matrix	1947.26
DKD	Matrix only	952.362
DKD	Neither	2193.14
CTRL	Contractile only	2011.21
CTRL	Contractile and matrix	3064.37
CTRL	Matrix only	0
CTRL	Neither	3190.73
CTRL	Contractile only	5260.8
CTRL	Contractile and matrix	592.397
CTRL	Matrix only	527.771
CTRL	Neither	4348.44
CTRL	Contractile only	5113.21
CTRL	Contractile and matrix	1190.53
CTRL	Matrix only	391.656
CTRL	Neither	2298.68
CTRL	Contractile only	4779.82
CTRL	Contractile and matrix	1143.14
CTRL	Matrix only	400.841
CTRL	Neither	2938.37
CTRL	Contractile only	6215.59
CTRL	Contractile and matrix	2920.6
CTRL	Matrix only	217.516
CTRL	Neither	1290.75
CTRL	Contractile only	6672.51
CTRL	Contractile and matrix	2583.45
CTRL	Matrix only	755.118
CTRL	Neither	1933.55
CTRL	Contractile only	3884.59
CTRL	Contractile and matrix	949.186
CTRL	Matrix only	421.799
CTRL	Neither	2256.16
CTRL	Contractile only	3832.76
CTRL	Contractile and matrix	462.953
CTRL	Matrix only	152.671
CTRL	Neither	3703.09
CTRL	Contractile only	4416.39
CTRL	Contractile and matrix	3569.39
CTRL	Matrix only	738.177
CTRL	Neither	824.724
CTRL	Contractile only	2595.13
CTRL	Contractile and matrix	0
CTRL	Matrix only	0
CTRL	Neither	3892.69
CTRL	Contractile only	4961.39
CTRL	Contractile and matrix	1481.09
CTRL	Matrix only	373.119
CTRL	Neither	3481.09
CTRL	Contractile only	4220.15
CTRL	Contractile and matrix	1765.39
CTRL	Matrix only	57.9725
CTRL	Neither	3692.25
CTRL	Contractile only	2419
CTRL	Contractile and matrix	2995.7
CTRL	Matrix only	799.044
CTRL	Neither	1591
CTRL	Contractile only	3670.01
CTRL	Contractile and matrix	1290.12
CTRL	Matrix only	200.742
CTRL	Neither	2757.01
CTRL	Contractile only	6279.43
CTRL	Contractile and matrix	1017.6
CTRL	Matrix only	147.167
CTRL	Neither	2490.55
CTRL	Contractile only	3574.64
CTRL	Contractile and matrix	854.406
CTRL	Matrix only	637.022
CTRL	Neither	3769.83
CTRL	Contractile only	4726.56
CTRL	Contractile and matrix	1250.57
CTRL	Matrix only	475.791
CTRL	Neither	4199.54
CTRL	Contractile only	4613.76
CTRL	Contractile and matrix	841.824
CTRL	Matrix only	455.303
CTRL	Neither	3757.96
CTRL	Contractile only	5368.26
CTRL	Contractile and matrix	497.967
CTRL	Matrix only	515.819
CTRL	Neither	3034.48
CTRL	Contractile only	2781.87
CTRL	Contractile and matrix	600.934
CTRL	Matrix only	195.64
CTRL	Neither	2873.81
CTRL	Contractile only	2354.34
CTRL	Contractile and matrix	205.778
CTRL	Matrix only	553.068
CTRL	Neither	5853.92
CTRL	Contractile only	5530.14
CTRL	Contractile and matrix	1306.7
CTRL	Matrix only	513.655
CTRL	Neither	2777.93
CTRL	Contractile only	4337.94
CTRL	Contractile and matrix	1273.68
CTRL	Matrix only	0
CTRL	Neither	3086.88
IgAN	Contractile only	2337.63
IgAN	Contractile and matrix	910.185
IgAN	Matrix only	1817.6
IgAN	Neither	4727.28
IgAN	Contractile only	4443.53
IgAN	Contractile and matrix	960.572
IgAN	Matrix only	1148.2
IgAN	Neither	4220.71
IgAN	Contractile only	2202.34
IgAN	Contractile and matrix	1320.45
IgAN	Matrix only	2785.71
IgAN	Neither	5891.89
IgAN	Contractile only	5794.89
IgAN	Contractile and matrix	1412.52
IgAN	Matrix only	319.176
IgAN	Neither	2804.95
IgAN	Contractile only	1313.21
IgAN	Contractile and matrix	3116.61
IgAN	Matrix only	3304.21
IgAN	Neither	6316.43
IgAN	Contractile only	4062.88
IgAN	Contractile and matrix	1180.12
IgAN	Matrix only	546.291
IgAN	Neither	4301.03
IgAN	Contractile only	3243.97
IgAN	Contractile and matrix	784.081
IgAN	Matrix only	1583.55
IgAN	Neither	4515.13
IgAN	Contractile only	4536.22
IgAN	Contractile and matrix	1136.52
IgAN	Matrix only	160.351
IgAN	Neither	3290.6
IgAN	Contractile only	5350.6
IgAN	Contractile and matrix	2222.35
IgAN	Matrix only	158.928
IgAN	Neither	1069.18
IgAN	Contractile only	3581.01
IgAN	Contractile and matrix	1175.31
IgAN	Matrix only	577.147
IgAN	Neither	3388.16
IgAN	Contractile only	2031.25
IgAN	Contractile and matrix	214.184
IgAN	Matrix only	120.168
IgAN	Neither	3595.98
IgAN	Contractile only	6039.67
IgAN	Contractile and matrix	1150.5
IgAN	Matrix only	898.712
IgAN	Neither	3427.84
IgAN	Contractile only	3090.12
IgAN	Contractile and matrix	788.012
IgAN	Matrix only	606.105
IgAN	Neither	4631.11
IgAN	Contractile only	3015.78
IgAN	Contractile and matrix	1337.36
IgAN	Matrix only	387.872
IgAN	Neither	4925.03
IgAN	Contractile only	1825.39
IgAN	Contractile and matrix	692.485
IgAN	Matrix only	692.485
IgAN	Neither	2472.77
IgAN	Contractile only	3182.28
IgAN	Contractile and matrix	0
IgAN	Matrix only	0
IgAN	Neither	3659.79
IgAN	Contractile only	3951.75
IgAN	Contractile and matrix	1951.51
IgAN	Matrix only	411.223
IgAN	Neither	3560.81
IgAN	Contractile only	4653.84
IgAN	Contractile and matrix	452.707
IgAN	Matrix only	679.993
IgAN	Neither	5120.08
IgAN	Contractile only	1176.16
IgAN	Contractile and matrix	44.0924
IgAN	Matrix only	178.261
IgAN	Neither	3882.26
IgAN	Contractile only	4575.07
IgAN	Contractile and matrix	1174.3
IgAN	Matrix only	497.841
IgAN	Neither	5631.57
IgAN	Contractile only	3488.7
IgAN	Contractile and matrix	201.335
IgAN	Matrix only	125.463
IgAN	Neither	6997.79
IgAN	Contractile only	1552.04
IgAN	Contractile and matrix	598.379
IgAN	Matrix only	566.231
IgAN	Neither	3522.62
IgAN	Contractile only	1505.41
IgAN	Contractile and matrix	1004.12
IgAN	Matrix only	1379.17
IgAN	Neither	2808.16
IgAN	Contractile only	1399.02
IgAN	Contractile and matrix	183.361
IgAN	Matrix only	389.367
IgAN	Neither	2442.61
IgAN	Contractile only	1919.98
IgAN	Contractile and matrix	112.721
IgAN	Matrix only	105.291
IgAN	Neither	4611.25
IgAN	Contractile only	2346.45
IgAN	Contractile and matrix	621.927
IgAN	Matrix only	594.061
IgAN	Neither	5051.41
IgAN	Contractile only	5513.03
IgAN	Contractile and matrix	701.483
IgAN	Matrix only	274.669
IgAN	Neither	4770.15
IgAN	Contractile only	7408.28
IgAN	Contractile and matrix	1549.15
IgAN	Matrix only	147.924
IgAN	Neither	3558.59
IgAN	Contractile only	3146.62
IgAN	Contractile and matrix	1334.31
IgAN	Matrix only	843.424
IgAN	Neither	3241.24
IgAN	Contractile only	5135.23
IgAN	Contractile and matrix	951.408
IgAN	Matrix only	347.189
IgAN	Neither	5558.2
IgAN	Contractile only	4894.3
IgAN	Contractile and matrix	291.325
IgAN	Matrix only	155.831
IgAN	Neither	5477.94
IgAN	Contractile only	3982.83
IgAN	Contractile and matrix	2384.38
IgAN	Matrix only	855.662
IgAN	Neither	3461.59
IgAN	Contractile only	3824.2
IgAN	Contractile and matrix	1310.18
IgAN	Matrix only	980.993
IgAN	Neither	4527.77
IgAN	Contractile only	5342.91
IgAN	Contractile and matrix	1571.14
IgAN	Matrix only	463.924
IgAN	Neither	2743.44
IgAN	Contractile only	6056.9
IgAN	Contractile and matrix	482.165
IgAN	Matrix only	372.799
IgAN	Neither	3484.94
IgAN	Contractile only	3588.83
IgAN	Contractile and matrix	1859.21
IgAN	Matrix only	376.094
IgAN	Neither	2503
IgAN	Contractile only	3433.19
IgAN	Contractile and matrix	5242.54
IgAN	Matrix only	686.585
IgAN	Neither	1576.76
IgAN	Contractile only	4036.6
IgAN	Contractile and matrix	1089.41
IgAN	Matrix only	492.054
IgAN	Neither	5117.32
IgAN	Contractile only	6077.48
IgAN	Contractile and matrix	724.61
IgAN	Matrix only	103.182
IgAN	Neither	5815.69
IgAN	Contractile only	4250.05
IgAN	Contractile and matrix	2449.35
IgAN	Matrix only	1258.81
IgAN	Neither	2787.55
IgAN	Contractile only	3272.58
IgAN	Contractile and matrix	869.621
IgAN	Matrix only	1081.47
IgAN	Neither	5168.55
IgAN	Contractile only	3171.18
IgAN	Contractile and matrix	883.069
IgAN	Matrix only	909.67
IgAN	Neither	3549.34
IgAN	Contractile only	3433.08
IgAN	Contractile and matrix	1207.03
IgAN	Matrix only	1528.15
IgAN	Neither	4362.48
IgAN	Contractile only	6284.34
IgAN	Contractile and matrix	530.448
IgAN	Matrix only	670.428
IgAN	Neither	6048.58
IgAN	Contractile only	5205
IgAN	Contractile and matrix	651.155
IgAN	Matrix only	93.9164
IgAN	Neither	5064.84
IgAN	Contractile only	7177.43
IgAN	Contractile and matrix	410.984
IgAN	Matrix only	0
IgAN	Neither	5046.68
IgAN	Contractile only	3281.53
IgAN	Contractile and matrix	478.626
IgAN	Matrix only	459.202
IgAN	Neither	5389.28
IgAN	Contractile only	2440.37
IgAN	Contractile and matrix	2077.02
IgAN	Matrix only	1138.26
IgAN	Neither	3561.35
IgAN	Contractile only	5808.46
IgAN	Contractile and matrix	1483.42
IgAN	Matrix only	302.184
IgAN	Neither	4752.91
IgAN	Contractile only	5965.22
IgAN	Contractile and matrix	1503.23
IgAN	Matrix only	198.566
IgAN	Neither	2728.76
IgAN	Contractile only	2670.38
IgAN	Contractile and matrix	3456.86
IgAN	Matrix only	951.908
IgAN	Neither	1622.86
IgAN	Contractile only	7656.98
IgAN	Contractile and matrix	1601.79
IgAN	Matrix only	198.089
IgAN	Neither	3111.31
IgAN	Contractile only	6058.14
IgAN	Contractile and matrix	2127.31
IgAN	Matrix only	579.591
IgAN	Neither	2262.24
IgAN	Contractile only	4260.05
IgAN	Contractile and matrix	1128.8
IgAN	Matrix only	140.353
IgAN	Neither	4678.34
IgAN	Contractile only	4721.98
IgAN	Contractile and matrix	2791.37
IgAN	Matrix only	1017.8
IgAN	Neither	2779.98
MCD	Contractile only	4308.3
MCD	Contractile and matrix	2802.82
MCD	Matrix only	701.32
MCD	Neither	2965.79
MCD	Contractile only	4705.18
MCD	Contractile and matrix	3033.21
MCD	Matrix only	632.078
MCD	Neither	1817.14
MCD	Contractile only	3875.84
MCD	Contractile and matrix	1081.98
MCD	Matrix only	1078.32
MCD	Neither	3105.55
MCD	Contractile only	9531.92
MCD	Contractile and matrix	722.388
MCD	Matrix only	0
MCD	Neither	4475.21
MCD	Contractile only	2508.46
MCD	Contractile and matrix	2511.52
MCD	Matrix only	1084.14
MCD	Neither	786.663
MCD	Contractile only	3035.03
MCD	Contractile and matrix	0
MCD	Matrix only	0
MCD	Neither	274.652
MCD	Contractile only	6529.46
MCD	Contractile and matrix	354.665
MCD	Matrix only	0
MCD	Neither	2166.39
MCD	Contractile only	5204.86
MCD	Contractile and matrix	1438.55
MCD	Matrix only	439.178
MCD	Neither	2807.64
MCD	Contractile only	3760.1
MCD	Contractile and matrix	831.254
MCD	Matrix only	319.367
MCD	Neither	3544.74
MCD	Contractile only	1678.31
MCD	Contractile and matrix	957.309
MCD	Matrix only	645.989
MCD	Neither	4342.75
MCD	Contractile only	3039.89
MCD	Contractile and matrix	0
MCD	Matrix only	0
MCD	Neither	6215.42
MCD	Contractile only	3726.58
MCD	Contractile and matrix	1562.02
MCD	Matrix only	341.09
MCD	Neither	3345.36
MCD	Contractile only	153.893
MCD	Contractile and matrix	0
MCD	Matrix only	32.6904
MCD	Neither	2716.59
MCD	Contractile only	1328.55
MCD	Contractile and matrix	40.7678
MCD	Matrix only	0
MCD	Neither	4847.27
MCD	Contractile only	2879.56
MCD	Contractile and matrix	3163.58
MCD	Matrix only	1176.2
MCD	Neither	2902.58
MCD	Contractile only	3073.85
MCD	Contractile and matrix	1182.81
MCD	Matrix only	899.183
MCD	Neither	1713.96
MCD	Contractile only	4537.63
MCD	Contractile and matrix	2064.17
MCD	Matrix only	316.007
MCD	Neither	3438.33
MCD	Contractile only	5248.14
MCD	Contractile and matrix	901.471
MCD	Matrix only	228.18
MCD	Neither	4082.12
MCD	Contractile only	6543.29
MCD	Contractile and matrix	644.213
MCD	Matrix only	201.429
MCD	Neither	2990.93
MCD	Contractile only	4416.43
MCD	Contractile and matrix	384.194
MCD	Matrix only	303.237
MCD	Neither	3418.94
MCD	Contractile only	1797.5
MCD	Contractile and matrix	2315.61
MCD	Matrix only	304.511
MCD	Neither	3229.14
MCD	Contractile only	4691.25
MCD	Contractile and matrix	1173.61
MCD	Matrix only	224.786
MCD	Neither	3308.69
MN	Contractile only	5249.09
MN	Contractile and matrix	1319.35
MN	Matrix only	898.741
MN	Neither	2553.88
MN	Contractile only	4785.24
MN	Contractile and matrix	1231.89
MN	Matrix only	64.7948
MN	Neither	3166.56
MN	Contractile only	4009.02
MN	Contractile and matrix	1326.78
MN	Matrix only	525.099
MN	Neither	2749.14
MN	Contractile only	3527.78
MN	Contractile and matrix	475.84
MN	Matrix only	303.56
MN	Neither	3631.29
MN	Contractile only	885.136
MN	Contractile and matrix	265.852
MN	Matrix only	0
MN	Neither	4512.63
MN	Contractile only	3996.66
MN	Contractile and matrix	401.594
MN	Matrix only	0
MN	Neither	3809.22
MN	Contractile only	4931.09
MN	Contractile and matrix	894.812
MN	Matrix only	331.96
MN	Neither	1866.82
MN	Contractile only	3328.23
MN	Contractile and matrix	966.703
MN	Matrix only	1349.83
MN	Neither	3781.9
MN	Contractile only	4379.67
MN	Contractile and matrix	800.633
MN	Matrix only	439.569
MN	Neither	3387.57
MN	Contractile only	3496.69
MN	Contractile and matrix	505.117
MN	Matrix only	234.062
MN	Neither	7221.69
MN	Contractile only	4197.17
MN	Contractile and matrix	1793.28
MN	Matrix only	129.317
MN	Neither	2219.18
MN	Contractile only	2879.73
MN	Contractile and matrix	1579.26
MN	Matrix only	557.421
MN	Neither	4225.72
FSGS	Contractile only	5270.28
FSGS	Contractile and matrix	1264.97
FSGS	Matrix only	189.67
FSGS	Neither	2842.68
FSGS	Contractile only	4434.86
FSGS	Contractile and matrix	2165.56
FSGS	Matrix only	589.495
FSGS	Neither	2873.36
FSGS	Contractile only	2481.12
FSGS	Contractile and matrix	775.527
FSGS	Matrix only	27.0942
FSGS	Neither	3835.48
FSGS	Contractile only	5835.82
FSGS	Contractile and matrix	3472.52
FSGS	Matrix only	321.745
FSGS	Neither	2572.47
Four combinations use 29,455 smooth muscle cells with at least one nuclear transcript. Matrix genes: COL1A1, COL1A2, FN1, TNC. Contractile genes: ACTA2, ACTG2, SMTN, MYLK, KCNMB1, SYNPO2, CSRP1. Densities are calculated per arteriole wall area and averaged within participant. Cell ratios use a complementary log–log mixed model with nuclear-transcript offset and participant intercept; wall differences use a linear mixed model with diagnosis, caliber and participant intercept. Adjusted models add age, sex and batch. P values are unadjusted.

### Sheet: Wall matrix and smooth muscle
Smooth muscle density and PAS-dense acellular wall fraction
Vessels and model	Term	Difference, cells/mm²	95% CI	P	Arterioles	Participants
All vessels, without diagnosis	Matrix fraction, per 10 percentage points	-793.326	−934 to −653	2.2743e-28	2531	144
All vessels, with diagnosis	Matrix fraction, per 10 percentage points	-773.598	−912 to −635	7.43211e-28	2531	144
All vessels, with diagnosis	DKD vs other glomerular diseases	-1918.44	−2,547 to −1,290	2.19743e-09	2531	144
DKD vessels only	Matrix fraction, per 10 percentage points	-578.591	−860 to −297	5.57876e-05	417	28
Other glomerular disease vessels only	Matrix fraction, per 10 percentage points	-741.705	−916 to −568	6.83391e-17	1757	93
Donor vessels only	Matrix fraction, per 10 percentage points	-1077.13	−1,429 to −725	2.04709e-09	357	23
Wall linear mixed models relate smooth muscle density to PAS-dense acellular wall fraction per ten percentage points, with caliber and a participant random intercept. Pooled models with and without diagnosis and diagnosis-specific models are reported separately. P values are unadjusted.

### Sheet: Matrix score by wall lineage
Matrix scores in arteriolar wall lineages
Wall lineage	Score	Genes used	Participants	DKD participants	Basic difference, DKD vs other glomerular diseases (95% CI)	P, basic	Adjusted difference, DKD vs other glomerular diseases (95% CI)	P, adjusted	Basic difference, DKD vs donors (95% CI)	P, donors
Smooth muscle (all participants, manuscript set)	Matrix score	4	144	28	0.61 (0.32 to 0.89)	4.61398e-05	0.78 (0.47 to 1.10)	2.13695e-06	0.45 (0.09 to 0.80)	0.0136896
Smooth muscle	Matrix score	4	143	28	0.64 (0.36 to 0.91)	1.41268e-05	0.82 (0.50 to 1.13)	8.18767e-07	0.44 (0.10 to 0.78)	0.011914
Fibroblast	Matrix score	4	72	13	0.17 (−0.45 to 0.79)	0.592123	0.21 (−0.39 to 0.81)	0.485934	0.40 (−0.39 to 1.20)	0.316764
Endothelium	Matrix score	4	136	27	−0.06 (−0.27 to 0.16)	0.613931	−0.08 (−0.33 to 0.17)	0.53445	0.20 (−0.08 to 0.47)	0.168491
Matrix scores use participant pseudobulk and the four matrix genes COL1A1, COL1A2, FN1 and TNC. Comparisons require at least ten cells of the lineage: 143 participants for smooth muscle, 72 for fibroblasts and 136 for endothelium. The all-participant smooth muscle row includes 144 participants and corresponds to the main text. Endothelium includes cells in the wall or within 5 µm of the lumen boundary. Participant regressions use HC3 errors; adjusted models add age, sex and batch. P values are unadjusted.
